# Human–Agentic AI Collaboration Workflow for Trend Analysis of ChatGPT Applications in Healthcare

**DOI:** 10.64898/2026.11.14.26368120

**Authors:** Po Ju Chou, Yu Hsiu Lin, Eldon Y. Li

## Abstract

**Background:** With the rapid advancement of artificial intelligence (AI), large language models (LLMs) such as ChatGPT have demonstrated strong potential to transform healthcare research and practice. However, LLMs are probabilistic and generate inherently variable outputs, which create risk and uncertainty in healthcare applications. Therefore, analyzing the current research landscape of ChatGPT applications is imperative to understand applied techniques and related concerns and to facilitate their practical integration into healthcare information systems.

**Objective:** Leveraging LLM-based agentic AI with domain experts to analyze trends in ChatGPT healthcare applications and to examine the collaborative and interpretative capacities of LLM agents in broader contexts beyond narrowly defined topics.

**Methods:** The review used a systematic search of the PubMed and Web of Science databases, following PRISMA-ScR guidelines, and focused on ChatGPT applications, associated concerns, applied techniques, and usage factors. To support the review process, an adaptive, iterative LLM-based agentic AI with a human-in-the-loop mechanism was employed for automated metadata extraction, identification, classification, and knowledge synthesis. The extracted information was subsequently used for temporal and thematic analyses, citation network construction, and main-path analysis.

**Results:** Across 192 papers, the review identified 511 ChatGPT application types, 690 concern items, and 368 influence usage factors distinct from traditional IT, achieving a metadata error rate of 1.04%. The human-agentic AI workflow enabled efficient synthesis of contextual information across studies, addressing the growing challenge of timely evidence integration in medical knowledge. The findings provide insights into the evolving trajectories of ChatGPT applications in healthcare and demonstrate the value of an expert-validated human-agentic AI workflow in supporting literature analysis and streamlining review processes.

**Conclusion:** This review provides a comprehensive overview of emerging ChatGPT applications, associated concerns, applied techniques, and usage factors in healthcare. The study further provides meaningful insights into the operational mechanisms of agentic AI, demonstrating the potential of human–AI collaboration for medical informatics research.

## Supplementary material for "Human–Agentic AI Collaboration Workflow for Trend Analysis of ChatGPT Applications in Healthcare": Extracted and identified metadata for reference (part 1 of 2)

ID	title	authors	date	journal	keywords	purpose	citation	applications	classified_reasons_application	classified_application category	concerns_reason	Major concern_categories	sub_concerns	usage_factors	factor_reasons	check	remark
AccuracyofaGenerativeArtificialIntelligenceModeljama	Accuracy of a Generative Artificial Intelligence Model in a Complex Diagnostic Challenge	Zahir Kanjee, MD, MPH; Byron Crowe, MD; Adam Rodman, MD, MPH	2023-06-15	JAMA Network Open	Generative Artificial Intelligence, Diagnostic Challenge, GPT-4, Differential Diagnosis, AI in Medicine	To assess the accuracy of a generative AI model in complex diagnostic reasoning using clinico-pathologic conferences.	Kanjee, Z., Crowe, B., & Rodman, A. (2023). Accuracy of a generative artificial intelligence model in a complex diagnostic challenge. JAMA, 330(1), 78-80. https://doi.org/10.1001/jama.2023.8288	['clinical decision support', 'clinical education']	[{"text": "clinical decision support", "category": ["Clinical Decision Support"], "rationale": "This entry directly pertains to tools and systems that assist healthcare professionals in making clinical decisions."}, {"text": "clinical education", "category": ["Education (Medical and Health)"], "rationale": "This entry focuses on the training and education of healthcare professionals, which falls under medical education."}]	Clinical Decision Support, Education (Medical and Health)	[{"text": "Less is known about their performance in clinical applications like complex diagnostic reasoning.", "sub_category": ["clinical efficacy"], "category": ["Data and knowledge limitations"], "rationale": ["This sub_category indicates a lack of knowledge regarding the effectiveness of AI in clinical settings."]}, {"text": "In some cases, important diagnostic information was not included in the AI prompt due to protocol limitations, likely leading to an underestimation of the model’s capabilities.", "sub_category": ["protocol limitations"], "category": ["Data and knowledge limitations"], "rationale": ["This sub_category highlights limitations in the data provided to the AI, affecting its performance."]}, {"text": "The agreement on the quality score between scorers was moderate.", "sub_category": ["inter-rater reliability"], "category": ["Reliability, explainability and interpretability challenges"], "rationale": ["This sub_category reflects challenges in achieving consistent quality assessments among different evaluators."]}, {"text": "The model evaluated in this study, similar to some other modern differential diagnosis generators, is a diagnostic 'black box'; future research should investigate potential biases and diagnostic blind spots of generative AI models.", "sub_category": ["diagnostic transparency"], "category": ["Reliability, explainability and interpretability challenges"], "rationale": ["This sub_category points to the lack of transparency in how the AI model operates, which is a key challenge in reliability."]}, {"text": "Once privacy and confidentiality concerns are addressed, studies should assess performance with data from real-world patient encounters.", "sub_category": ["data protection"], "category": ["Ethical, safety, and legal concerns"], "rationale": ["This sub_category addresses the need for safeguarding patient data, which is a critical ethical concern."]}, {"text": "The model evaluated in this study, similar to some other modern differential diagnosis generators, is a diagnostic 'black box'; future research should investigate potential biases and diagnostic blind spots of generative AI models.", "sub_category": ["bias assessment"], "category": ["Reliability, explainability and interpretability challenges"], "rationale": ["This sub_category emphasizes the need to evaluate biases in AI models, which relates to their reliability and interpretability."]}]	Ethical, safety, and legal concerns; Reliability, explainability and interpretability challenges; Data and knowledge limitations	clinical efficacy; protocol limitations; inter-rater reliability; diagnostic transparency; bias assessment; data protection	uncertainty; black box; bias; diagnostic blind spots	"yes, these factors are unique to AI systems. Uncertainty arises from the non-deterministic nature of AI outputs, 'black box' refers to the lack of transparency in understanding how decisions are made, bias indicates potential systematic errors in AI predictions, and diagnostic blind spots highlight the limitations in AI's ability to capture all relevant information, which are not typically encountered in traditional IT systems."	0
AConceptualFrameworkforApplyingEthicalPrinciplesofAItoMedica	A Conceptual Framework for Applying Ethical Principles of AI to Medical Practice	Debesh Jha, Gorkem Durak, Vanshali Sharma, Elif Keles, Vedat Cicek, Zheyuan Zhang, Abhishek Srivastava, Ashish Rauniyar, Desta Haileselassie Hagos, Nikhil Kumar Tomar, Frank H. Miller, Ahmet Topcu, Anis Yazidi, Jan Erik Håkegård, Ulas Bagci	2025-02-13	Bioengineering	artificial intelligence (AI); trustworthy AI; ethical AI; philosophical AI	To examine the ethical implications of AI-based healthcare technologies and provide structured guidelines for their responsible deployment.	Jha, D., Durak, G., Sharma, V., Keles, E., Cicek, V., Zhang, Z., Srivastava, A., Rauniyar, A., Hagos, D. H., Tomar, N. K., Miller, F. H., Topcu, A., Yazidi, A., Håkegård, J. E., & Bagci, U. (2025). A conceptual framework for applying ethical principles of AI to medical practice. Bioengineering, 12, 180. https://doi.org/10.3390/bioengineering12020180	['clinical decision support', 'medical research', 'clinical trials', 'healthcare data annotation', 'algorithm benchmarking']	[{"text": "clinical decision support", "category": ["Clinical Decision Support"], "rationale": "This entry directly relates to providing assistance in making clinical decisions."}, {"text": "medical research", "category": ["Medical Research and Data Analysis"], "rationale": "This entry pertains to the analysis and support of research activities in the medical field."}, {"text": "clinical trials", "category": ["Medical Research and Data Analysis"], "rationale": "Clinical trials are a fundamental aspect of medical research aimed at evaluating new treatments."}, {"text": "healthcare data annotation", "category": ["Medical Documentation"], "rationale": "Data annotation is essential for creating structured medical documentation and improving data quality."}, {"text": "algorithm benchmarking", "category": ["Healthcare/Medical Workflow"], "rationale": "Benchmarking algorithms is crucial for assessing and improving healthcare workflows and processes."}]	Clinical Decision Support, Medical Research and Data Analysis, Medical Documentation, Healthcare/Medical Workflow	[{"text": "bias", "sub_category": ["bias"], "category": ["Ethical, safety, and legal concerns"], "rationale": ["Bias in AI can lead to unfair treatment and exacerbate existing disparities in healthcare."]}, {"text": "transparency", "sub_category": ["transparency"], "category": ["Ethical, safety, and legal concerns"], "rationale": ["Lack of transparency in AI systems can hinder accountability and trust in healthcare applications."]}, {"text": "autonomy", "sub_category": ["autonomy"], "category": ["Ethical, safety, and legal concerns"], "rationale": ["Concerns about autonomy arise when AI systems may influence or override patient and clinician decision-making."]}, {"text": "responsibility", "sub_category": ["responsibility"], "category": ["Ethical, safety, and legal concerns"], "rationale": ["The question of who is responsible for AI-driven decisions in healthcare raises significant ethical issues."]}, {"text": "accountability", "sub_category": ["accountability"], "category": ["Ethical, safety, and legal concerns"], "rationale": ["Accountability is crucial for ensuring patient safety and trust in AI technologies."]}, {"text": "data protection", "sub_category": ["data protection"], "category": ["Ethical, safety, and legal concerns"], "rationale": ["Data protection is essential to maintain patient confidentiality and prevent data breaches in healthcare AI."]}, {"text": "trust", "sub_category": ["trust"], "category": ["Collaboration and trust"], "rationale": ["Trust in AI-generated outputs is vital for effective collaboration between healthcare providers and patients."]}, {"text": "model interpretability", "sub_category": ["model interpretability"], "category": ["Reliability, explainability and interpretability challenges"], "rationale": ["Model interpretability is necessary to understand AI decisions and ensure they align with clinical practices."]}, {"text": "safety considerations", "sub_category": ["safety considerations"], "category": ["Ethical, safety, and legal concerns"], "rationale": ["Safety considerations are critical to prevent harm from AI applications in healthcare settings."]}]	Collaboration and trust; Reliability, explainability and interpretability challenges; Ethical, safety, and legal concerns	bias; transparency; autonomy; responsibility; accountability; data protection; trust; model interpretability; safety considerations	bias; transparency; autonomy; algorithmic fairness; interpretability; trust issues; non-deterministic behavior; context dependence	{"bias": "yes, bias is a unique challenge in AI systems that can arise from training data and model design, which is not typically encountered in traditional IT systems.", "transparency": "yes, transparency is critical in AI systems to ensure stakeholders understand decision-making processes, which is less emphasized in traditional IT.", "autonomy": "yes, the concept of patient autonomy in decision-making is significantly impacted by AI recommendations, which is a unique ethical consideration not present in traditional IT.", "algorithmic fairness": "yes, algorithmic fairness is a specific concern in AI systems that relates to equitable treatment across diverse populations, unlike traditional IT systems.", "interpretability": "yes, interpretability is essential for AI systems to ensure that healthcare providers can understand and trust AI decisions, which is less of a focus in traditional IT.", "trust issues": "yes, trust issues arise from the reliance on AI systems for clinical decisions, which is a unique challenge compared to traditional IT systems.", "non-deterministic behavior": "yes, non-deterministic behavior due to stochastic elements in AI algorithms can lead to variability in outcomes, which is not a typical issue in traditional IT.", "context dependence": "yes, context dependence in AI systems can affect performance based on the specific data distribution encountered, which is a challenge not usually faced in traditional IT."}	0
AcriticalassessmentofusingChatGPTforext	A critical assessment of using ChatGPT for extracting structured data from clinical notes	Jingwei Huang, Donghan M. Yang, Ruichen Rong, Kourosh Nezafat, Colin Treager, Zhikai Chi, Shidan Wang, Xian Cheng, Yujia Guo, Laura J. Klesse, Guanghua Xiao, Eric D. Peterson, Xiaowei Zhan, Yang Xie	2024-03-14	npj Digital Medicine	ChatGPT, structured data extraction, clinical notes, natural language processing, lung cancer, osteosarcoma	To evaluate ChatGPT's capacity to extract information from free-text medical notes efficiently and comprehensively.	Huang, J., Yang, D. M., Rong, R., Nezafat, K., Treager, C., Chi, Z., Wang, S., Cheng, X., Guo, Y., Klesse, L. J., Xiao, G., Peterson, E. D., Zhan, X., & Xie, Y. (2024). A critical assessment of using ChatGPT for extracting structured data from clinical notes. npj Digital Medicine, 7, 106. https://doi.org/10.1038/s41746-024-01079-8	['medical data extraction', 'clinical decision support']	[{"text": "medical data extraction", "category": ["Medical Documentation"], "rationale": "This entry pertains to the extraction of structured data from unstructured medical texts, which aligns with medical documentation tasks."}, {"text": "clinical decision support", "category": ["Clinical Decision Support"], "rationale": "This entry directly relates to providing assistance in clinical decision-making processes, fitting the clinical decision support category."}]	Medical Documentation, Clinical Decision Support	[{"text": "most misclassifications were due to the lack of highly specialized pathology terminology, and erroneous interpretation of TNM staging rules.", "sub_category": ["terminology accuracy"], "category": ["Reliability, explainability and interpretability challenges"], "rationale": ["The concern primarily involves misinterpretation and inaccuracies related to specialized terminology, which affects the reliability of the model's outputs."]}, {"text": "Despite meticulous ground-truth labeling, the relatively small corpus sizes often result in models with poor generalizability or make evaluations of generalizability impossible.", "sub_category": ["generalizability"], "category": ["Implementation and knowledge-management barriers"], "rationale": ["The issue relates to the model's ability to generalize from limited data, impacting its practical application in diverse clinical settings."]}, {"text": "the phenomenon of ‘hallucination’ in LLMs presents a significant challenge in the field.", "sub_category": ["hallucination"], "category": ["Reliability, explainability and interpretability challenges"], "rationale": ["Hallucination refers to the generation of inaccurate or fabricated content, which directly affects the reliability of the model's outputs."]}, {"text": "the most significant being the occasional 'hallucination' phenomenon, where the generated content is not faithful to the provided source content.", "sub_category": ["hallucination"], "category": ["Reliability, explainability and interpretability challenges"], "rationale": ["This concern highlights the challenge of maintaining fidelity to source content, which is a key aspect of reliability in AI-generated outputs."]}, {"text": "ChatGPT failed to recognize this situation in most cases and inappropriately generated a fabricated case.", "sub_category": ["hallucination"], "category": ["Reliability, explainability and interpretability challenges"], "rationale": ["The generation of a fabricated case indicates a failure in the model's reliability and accuracy, which is a critical concern in healthcare applications."]}, {"text": "the ChatGPT model made classification mistakes by misunderstanding the locations’ terminology.", "sub_category": ["terminology accuracy"], "category": ["Reliability, explainability and interpretability challenges"], "rationale": ["Misunderstanding terminology leads to classification mistakes, which directly impacts the reliability of the model's outputs."]}, {"text": "the responses to blank or near-blank reports reflect this issue, though these instances can be detected and corrected due to convergence towards an 'attractor'.", "sub_category": ["data integrity"], "category": ["Reliability, explainability and interpretability challenges"], "rationale": ["The concern about responses to incomplete reports relates to the integrity and reliability of the data being processed by the model."]}, {"text": "the initial model evaluation and prompt-response review uncovered irregular scenarios: the original pathology reports may be blank, poorly scanned, or simply missing report forms.", "sub_category": ["data integrity"], "category": ["Reliability, explainability and interpretability challenges"], "rationale": ["Irregularities in the original reports affect the integrity of the data, which is crucial for accurate model performance."]}, {"text": "the ChatGPT model did not fully understand that terminology and made misclassifications.", "sub_category": ["terminology accuracy"], "category": ["Reliability, explainability and interpretability challenges"], "rationale": ["Misclassifications due to misunderstanding terminology highlight a significant reliability issue in the model's outputs."]}, {"text": "the model misinterpreted pN2 predictions in 22 cases due to similar false assertions.", "sub_category": ["generalizability"], "category": ["Implementation and knowledge-management barriers"], "rationale": ["Misinterpretation of predictions indicates a lack of generalizability, affecting the model's applicability in various clinical scenarios."]}, {"text": "the ChatGPT model made classification mistakes by misunderstanding the locations’ terminology.", "sub_category": ["terminology accuracy"], "category": ["Reliability, explainability and interpretability challenges"], "rationale": ["This reiterates the concern about terminology accuracy, which is essential for reliable classification in healthcare."]}, {"text": "the outputs of an LLM depend on both the model and the prompt, mitigating hallucination can be achieved through improvements in GPT models and prompting strategies.", "sub_category": ["hallucination"], "category": ["Reliability, explainability and interpretability challenges"], "rationale": ["The dependence on model and prompt highlights the challenge of hallucination, which affects the reliability of outputs."]}, {"text": "the sensitivity of medical data, governed by rigorous regulations like HIPAA, naturally raises concerns when integrating technologies like LLMs.", "sub_category": ["data protection"], "category": ["Ethical, safety, and legal concerns"], "rationale": ["The concern about the sensitivity of medical data relates to privacy and data protection, which are critical ethical and legal issues."]}, {"text": "careful considerations are needed for secured healthcare data.", "sub_category": ["data protection"], "category": ["Ethical, safety, and legal concerns"], "rationale": ["This emphasizes the need for data protection measures, which are essential for ethical and legal compliance in healthcare."]}, {"text": "the outputs of an LLM depend on both the model and the prompt, mitigating hallucination can be achieved through improvements in GPT models and prompting strategies.", "sub_category": ["hallucination"], "category": ["Reliability, explainability and interpretability challenges"], "rationale": ["This reiterates the challenge of hallucination and the need for improvements to enhance reliability in outputs."]}]	Reliability, explainability and interpretability challenges; Ethical, safety, and legal concerns; Implementation and knowledge-management barriers	terminology accuracy; generalizability; hallucination; data integrity; data protection; responsibility	hallucination; generalizability; context dependence; output variability; interpretability	{"hallucination": "yes, hallucination is a unique phenomenon in AI systems where generated content may not align with the source, which is not encountered in traditional IT.", "generalizability": "yes, the issue of generalizability in AI models, particularly due to limited training data, is a challenge not typically faced by traditional IT systems.", "context dependence": "yes, the performance of AI systems can be heavily influenced by the context in which they are applied, which is less of a concern in traditional IT systems.", "output variability": "yes, AI systems can produce variable outputs based on different prompts or inputs, a characteristic not commonly found in traditional IT systems.", "interpretability": "yes, the need for interpretability in AI-generated outputs, especially in medical contexts, is a significant concern that traditional IT systems do not typically encounter."}	0
Aframeworkforhumanevaluationoflargelang	A framework for human evaluation of large language models in healthcare derived from literature review	Thomas Yu Chow Tam, Sonish Sivarajkumar, Sumit Kapoor, Alisa V. Stolyar, Katelyn Polanska, Karleigh R. McCarthy, Hunter Osterhoudt, Xizhi Wu, Shyam Visweswaran, Sunyang Fu, Piyush Mathur, Giovanni E. Cacciamani, Cong Sun, Yifan Peng, Yanshan Wang	2024-09-11	npj Digital Medicine	large language models, human evaluation, healthcare, generative artificial intelligence, evaluation framework	To propose a comprehensive framework for the human evaluation of large language models in healthcare, addressing gaps in current evaluation practices.	Tam, T. Y. C., Sivarajkumar, S., Kapoor, S., Stolyar, A. V., Polanska, K., McCarthy, K. R., Osterhoudt, H., Wu, X., Visweswaran, S., Fu, S., Mathur, P., Cacciamani, G. E., Sun, C., Peng, Y., & Wang, Y. (2024). A framework for human evaluation of large language models in healthcare derived from literature review. npj Digital Medicine, 7, 258. https://doi.org/10.1038/s41746-024-01258-7	['clinical decision support', 'medical research', 'clinical education']	[{"text": "clinical decision support", "category": ["Clinical Decision Support"], "rationale": "This entry directly relates to providing assistance in making clinical decisions."}, {"text": "medical research", "category": ["Medical Research and Data Analysis"], "rationale": "This entry pertains to the analysis and support of research activities in the medical field."}, {"text": "clinical education", "category": ["Education (Medical and Health)"], "rationale": "This entry focuses on the training and education of healthcare professionals."}]	Clinical Decision Support, Medical Research and Data Analysis, Education (Medical and Health)	[{"text": "patient safety", "sub_category": ["patient safety"], "category": ["Ethical, safety, and legal concerns"], "rationale": ["This concern directly relates to the potential risks and harm to patients if LLMs are not evaluated properly."]}, {"text": "evaluation standards", "sub_category": ["evaluation standards"], "category": ["Evaluation and validation deficiencies"], "rationale": ["The absence of established guidelines for evaluating LLMs indicates a deficiency in standardized evaluation methods."]}, {"text": "expertise representation", "sub_category": ["expertise representation"], "category": ["Implementation and knowledge-management barriers"], "rationale": ["The need for evaluators to represent actual users highlights challenges in integrating LLMs effectively into healthcare workflows."]}, {"text": "evaluation methodology", "sub_category": ["evaluation methodology"], "category": ["Evaluation and validation deficiencies"], "rationale": ["Concerns about the evaluation methodology indicate a lack of robust methods for assessing LLMs in healthcare."]}, {"text": "framework applicability", "sub_category": ["framework applicability"], "category": ["Implementation and knowledge-management barriers"], "rationale": ["Variability in the implementation of the framework across specialties suggests challenges in its practical application."]}, {"text": "task specificity", "sub_category": ["task specificity"], "category": ["Evaluation and validation deficiencies"], "rationale": ["The inherent task-specific nature of LLM evaluation points to a need for tailored validation methods."]}, {"text": "outcome measurement", "sub_category": ["outcome measurement"], "category": ["Evaluation and validation deficiencies"], "rationale": ["The focus on measuring outcomes reflects a gap in validating the effectiveness of LLMs in improving patient care."]}]	Implementation and knowledge-management barriers; Evaluation and validation deficiencies; Ethical, safety, and legal concerns	patient safety; evaluation standards; expertise representation; evaluation methodology; framework applicability; task specificity; outcome measurement	reliability; generalizability; applicability; trust; transparency; interpretability	{"reliability": "yes, reliability is a unique concern for AI systems, particularly in healthcare, as traditional IT systems do not typically face issues of inconsistent or unreliable outputs.", "generalizability": "yes, generalizability is a specific challenge for AI systems, as they may perform well in one context but fail to apply effectively in another, which is less common in traditional IT systems.", "applicability": "yes, applicability refers to the relevance of AI outputs in various clinical settings, which is a nuanced issue not typically encountered in traditional IT systems.", "trust": "yes, trust issues arise from the opaque nature of AI decision-making processes, which is not a common concern in traditional IT systems that usually have more predictable outputs.", "transparency": "yes, transparency is a significant factor for AI systems, as the lack of clarity regarding the origins and reasoning of AI-generated outputs is not a typical issue in traditional IT.", "interpretability": "yes, interpretability is crucial for AI systems, especially in healthcare, where understanding the rationale behind AI decisions is essential for clinician trust and patient safety, unlike traditional IT systems."}	0
AgenticAIAComprehensiveSurveyofTechnologiesApplicationsandSocietalImplications	Agentic AI: A Comprehensive Survey of Technologies, Applications, and Societal Implications	ASHIS KUMAR PATI	2025-07-03	IEEE Access	Agentic AI, autonomous agents, autonomous vehicles, multi-agent systems (MAS), reinforcement learning (RL)	This paper explores the defining features of agentic AI, highlights its differences from traditional AI, and discusses how autonomy, memory, goal-directed behavior, and adaptive reasoning contribute to increasingly general capabilities.	Pati, A. K. (2025). Agentic AI: A comprehensive survey of technologies, applications, and societal implications. IEEE Access, 13, 151824-151837. https://doi.org/10.1 109/ACCESS.2025.3585609	['clinical decision support systems', 'autonomous tutoring agents']	[{"text": "clinical decision support systems", "category": ["Clinical Decision Support"], "rationale": "Clinical decision support systems are designed to assist healthcare professionals in making informed clinical decisions."}, {"text": "autonomous tutoring agents", "category": ["Education (Medical and Health)"], "rationale": "Autonomous tutoring agents provide educational support and training for medical professionals and students."}]	Clinical Decision Support, Education (Medical and Health)	[{"text": "Despite its growing significance, from autonomous research agents to self-optimising business processes, there remains a striking lack of readily available and understandable materials dedicated to the subject.", "sub_category": ["educational resources"], "category": ["Implementation and knowledge-management barriers"], "rationale": ["The lack of educational resources hinders the effective implementation and understanding of agentic AI."]}, {"text": "As these systems mainly depend on data, data biases or skewed data can amplify the bias in the model.", "sub_category": ["data protection"], "category": ["Ethical, safety, and legal concerns"], "rationale": ["Data biases can lead to ethical issues and safety risks in AI applications."]}, {"text": "Determining responsibility when things go wrong becomes complex, and this accountability gap is one of the most challenging aspects of AI governance.", "sub_category": ["accountability"], "category": ["Ethical, safety, and legal concerns"], "rationale": ["The complexity of accountability in AI systems raises significant ethical and legal concerns."]}, {"text": "Integrating these agents with humans can be complex, but careful design can lead to highly effective and collaborative systems.", "sub_category": ["human oversight"], "category": ["Collaboration and trust"], "rationale": ["Human oversight is crucial for fostering trust and effective collaboration in AI systems."]}, {"text": "When deployed in large-scale and dynamic environments, these agentic AI systems have significant scalability issues.", "sub_category": ["system scalability"], "category": ["Implementation and knowledge-management barriers"], "rationale": ["Scalability issues can impede the effective deployment and integration of AI systems."]}, {"text": "In an extensive system with multiple agents, it is not easy to trace decisions arising from agents and understand the reason behind those decisions.", "sub_category": ["decision traceability"], "category": ["Reliability, explainability and interpretability challenges"], "rationale": ["Lack of decision traceability poses challenges in understanding and interpreting AI outputs."]}, {"text": "The autonomy of these systems can bypass security measures, which makes it more vulnerable.", "sub_category": ["security vulnerabilities"], "category": ["Ethical, safety, and legal concerns"], "rationale": ["Security vulnerabilities in autonomous systems raise significant ethical and safety concerns."]}, {"text": "Bias outcomes disproportionately harm specific groups.", "sub_category": ["bias mitigation"], "category": ["Ethical, safety, and legal concerns"], "rationale": ["Bias in AI outcomes can lead to ethical issues and harm to marginalized groups."]}]	Collaboration and trust; Implementation and knowledge-management barriers; Reliability, explainability and interpretability challenges; Ethical, safety, and legal concerns	educational resources; data protection; accountability; human oversight; system scalability; decision traceability; security vulnerabilities; bias mitigation	autonomy; accountability gap; bias outcomes; ethical risks; scalability issues; coordination challenges; decision traceability; security threats	["yes, autonomy is a unique characteristic of AI systems that can lead to loss of human control, which is not a concern in traditional IT.", "yes, the accountability gap is a significant issue in AI governance that does not typically arise in traditional IT systems.", "yes, bias outcomes are a specific risk associated with AI systems, particularly in high-stakes domains, which is not a common issue in traditional IT.", "yes, ethical risks are more pronounced in AI systems due to their decision-making capabilities and societal implications, unlike traditional IT.", "yes, scalability issues are unique to AI systems as they involve dynamic environments and complex models, which traditional IT does not typically face.", "yes, coordination challenges arise from the interaction of multiple autonomous agents in AI systems, which is not a typical concern in traditional IT.", "yes, decision traceability is complicated in AI systems due to their non-deterministic behavior, which is not a common issue in traditional IT.", "yes, security threats such as adversarial attacks are specific to AI systems and present unique vulnerabilities not typically encountered in traditional IT."]	0
AIamarheumatologist_apracticalprimerto	AI am a rheumatologist: a practical primer to large language models for rheumatologists	Vincenzo Venerito, Emre Bilgin, Florenzo Iannone, Sedat Kiraz	2023-06-06	Rheumatology	Natural language processing (NLP), large language models (LLMs), generative pre-trained transformers (GPT), academia, rheumatology, opportunities, challenges	This narrative review defines NLP, LLMs and their applications, discusses the opportunities and challenges that components of academic society will experience in rheumatology, and discusses the impact of NLP and LLMs in rheumatology healthcare.	Venerito, V., Bilgin, E., Iannone, F., & Kiraz, S. (2023). AI am a rheumatologist: a practical primer to large language models for rheumatologists. Rheumatology, 62(10), 3256–3260. https://doi.org/10.1093/rheumatology/kead291	['clinical decision support', 'diagnostic/scoring systems', 'medical research', 'clinical education', 'data analysis in healthcare']	[{"text": "clinical decision support", "category": ["Clinical Decision Support"], "rationale": "This entry directly relates to systems that assist in making clinical decisions."}, {"text": "diagnostic/scoring systems", "category": ["Clinical Decision Support"], "rationale": "Diagnostic and scoring systems are tools used to support clinical decision-making."}, {"text": "medical research", "category": ["Medical Research and Data Analysis"], "rationale": "This entry pertains to the investigation and analysis of medical data and findings."}, {"text": "clinical education", "category": ["Education (Medical and Health)"], "rationale": "Clinical education focuses on training and educating healthcare professionals."}, {"text": "data analysis in healthcare", "category": ["Medical Research and Data Analysis"], "rationale": "This entry involves the analysis of healthcare data for research and improvement purposes."}]	Clinical Decision Support, Medical Research and Data Analysis, Education (Medical and Health)	[{"text": "The system tends to produce incorrect, unreal contents (hallucination).", "sub_category": ["data accuracy"], "category": ["Reliability, explainability and interpretability challenges"], "rationale": ["This concern relates to the system's tendency to generate inaccurate information, which falls under reliability challenges."]}, {"text": "From an academic perspective, the system may create non-existant citations, which is very dangerous.", "sub_category": ["citation integrity"], "category": ["Reliability, explainability and interpretability challenges"], "rationale": ["The creation of non-existent citations indicates a reliability issue regarding the accuracy of the information provided."]}, {"text": "The system can provide harmful content, which may cause violent and discriminatory language, although several precautions have already been taken.", "sub_category": ["content safety"], "category": ["Ethical, safety, and legal concerns"], "rationale": ["This concern highlights the potential for harm and safety risks associated with the content generated by the system."]}, {"text": "Because of the large and very diverse content for educating the system, the system can create biased content.", "sub_category": ["bias in training data"], "category": ["Ethical, safety, and legal concerns"], "rationale": ["The creation of biased content raises ethical concerns regarding fairness and inclusiveness in the outputs."]}, {"text": "The personal data of individuals can be uncovered; also, private data regarding the publication process of an article may be altered.", "sub_category": ["data privacy"], "category": ["Ethical, safety, and legal concerns"], "rationale": ["This concern involves the potential for privacy violations and data leakage, which are critical ethical issues."]}, {"text": "Trained data is up to 2021 (for now), so recent advancements in the literature are missing in the model.", "sub_category": ["data currency"], "category": ["Data and knowledge limitations"], "rationale": ["The outdated nature of the training data indicates a limitation in the knowledge base of the system."]}, {"text": "Ethical issues: authorship, plagiarism, and so on.", "sub_category": ["ethical considerations"], "category": ["Ethical, safety, and legal concerns"], "rationale": ["This concern directly addresses ethical issues related to authorship and plagiarism, which are significant ethical considerations."]}, {"text": "Plagiarism is also another issue.", "sub_category": ["plagiarism"], "category": ["Ethical, safety, and legal concerns"], "rationale": ["Plagiarism is a clear ethical concern regarding the integrity of content generation."]}, {"text": "The potential biases in medical data used to train LLMs can negatively impact patient care if the models perpetuate these biases in their outputs.", "sub_category": ["bias in medical data"], "category": ["Ethical, safety, and legal concerns"], "rationale": ["This concern highlights the ethical implications of bias in medical data affecting patient care quality."]}, {"text": "Ensuring fairness and addressing biases are vital for maintaining care quality and avoiding harm to patients.", "sub_category": ["fairness in care"], "category": ["Ethical, safety, and legal concerns"], "rationale": ["This concern emphasizes the ethical necessity of fairness in healthcare to prevent harm to patients."]}, {"text": "Obtaining informed consent from patients whose data is used for LLM training is essential, as they must be aware of the intended use of their data and potential risks associated with its use in LLMs.", "sub_category": ["informed consent"], "category": ["Ethical, safety, and legal concerns"], "rationale": ["This concern addresses the ethical requirement of informed consent in the use of patient data."]}, {"text": "On 30 March 2023, the Italian Data Protection Authority (Garante) issued a provisional measure against OpenAI, asking to temporarily suspend ChatGPT’s processing of personal data for individuals in Italy.", "sub_category": ["data protection compliance"], "category": ["Ethical, safety, and legal concerns"], "rationale": ["This concern relates to legal compliance with data protection regulations, highlighting accountability issues."]}, {"text": "The Garante identified potential GDPR violations, including a lack of transparency in data processing, inaccuracies in data processing, and failure to verify users’ ages.", "sub_category": ["transparency in data processing"], "category": ["Ethical, safety, and legal concerns"], "rationale": ["This concern involves ethical and legal implications regarding transparency and compliance with data protection laws."]}, {"text": "Ultimately, there is an urgent need for patients and rheumatologists to understand the potential and limitations of AI in healthcare.", "sub_category": ["user verification"], "category": ["Collaboration and trust"], "rationale": ["This concern emphasizes the need for trust and understanding between patients and healthcare providers regarding AI applications."]}]	Collaboration and trust; Reliability, explainability and interpretability challenges; Data and knowledge limitations; Ethical, safety, and legal concerns	data accuracy; citation integrity; content safety; bias in training data; data privacy; data currency; ethical considerations; plagiarism; bias in medical data; fairness in care; informed consent; data protection compliance; transparency in data processing; user verification	hallucination; output variability; bias; privacy and data security concerns; transparency; interpretability; trust issues; ethical issues	{"hallucination": "yes, hallucination is a unique phenomenon in AI systems where the model generates incorrect or fictional content, which is not a concern in traditional IT systems.", "output variability": "yes, the tendency of AI systems to produce similar outputs for similar queries introduces variability that is not typically encountered in traditional IT systems.", "bias": "yes, the potential for AI systems to perpetuate biases present in training data is a significant concern that does not apply to traditional IT systems.", "privacy and data security concerns": "yes, handling sensitive personal information in AI systems raises unique privacy and data security challenges that are not typically encountered in traditional IT.", "transparency": "yes, the lack of transparency in AI decision-making processes is a critical issue that is less prevalent in traditional IT systems.", "interpretability": "yes, the complexity of AI models often leads to challenges in interpretability, making it difficult to understand how decisions are made, which is not a common issue in traditional IT.", "trust issues": "yes, trust issues arise from the unpredictable nature of AI outputs, which is a concern not typically faced in traditional IT systems.", "ethical issues": "yes, ethical considerations such as authorship and plagiarism are unique to AI systems and do not have direct parallels in traditional IT."}	0
AIchatbotsnotyetreadyforclinicaluse	AI chatbots not yet ready for clinical use	Joshua Au Yeung, Zeljko Kraljevic, Akish Luintel, Alfred Balston, Esther Idowu, Richard J. Dobson, James T. Teo	2023-04-12	Frontiers in Digital Health	large language models, chatbot, natural language processing (computer science), digital health, AI safety, transformer	To discuss the potential and limitations of transformer-based chatbots for clinical use, comparing different generative pretrained transformers and highlighting the need for domain-specific training and validation.	Au Yeung J, Kraljevic Z, Luintel A, Balston A, Idowu E, Dobson RJ and Teo JT (2023) AI chatbots not yet ready for clinical use. Front. Digit. Health 5:1161098. doi: 10.3389/fdgth.2023.1161098	['clinical decision support', 'medical research']	[{"text": "clinical decision support", "category": ["Clinical Decision Support"], "rationale": "This entry directly pertains to aiding healthcare professionals in making informed clinical decisions."}, {"text": "medical research", "category": ["Medical Research and Data Analysis"], "rationale": "This entry focuses on the analysis and support of research activities within the medical field."}]	Clinical Decision Support, Medical Research and Data Analysis	[{"text": "patient safety and accuracy ranks higher in priority than human-like interactivity (ala Turing Test) in the healthcare domain.", "sub_category": ["patient safety"], "category": ["Ethical, safety, and legal concerns"], "rationale": ["This concern emphasizes the importance of patient safety and accuracy, which are ethical and safety-related issues in healthcare."]}, {"text": "potential limitations relate to them mirroring biases, associations and lack of accurate detail in the web-based training content.", "sub_category": ["data integrity"], "category": ["Data and knowledge limitations"], "rationale": ["This concern highlights the limitations in the accuracy and integrity of data used in training, which falls under data and knowledge limitations."]}, {"text": "there are few LLMs that are trained and validated on real-world clinical data due to sensitivity of patient data and the significant computing power required to train these models.", "sub_category": ["data protection"], "category": ["Ethical, safety, and legal concerns"], "rationale": ["This concern addresses the sensitivity of patient data and the legal implications of data protection in healthcare applications."]}, {"text": "the practical use of these models lies in their ability to support healthcare professionals in decision making from large unstructured patient records, unfortunately few models have been tested and validated on such tasks and on real-world hospital data.", "sub_category": ["clinical validation"], "category": ["Evaluation and validation deficiencies"], "rationale": ["This concern points out the lack of clinical validation for models, which is a key issue in evaluation and validation deficiencies."]}, {"text": "it is not straightforward to evaluate performance since existing medical AI benchmark Q&A datasets do not actually reflect real-world clinical practice.", "sub_category": ["evaluation challenges"], "category": ["Evaluation and validation deficiencies"], "rationale": ["This concern highlights the challenges in evaluating performance due to the inadequacy of existing benchmarks, fitting into evaluation and validation deficiencies."]}, {"text": "LLMs exhibit the same biases and associations of the web-based training text.", "sub_category": ["bias mitigation"], "category": ["Ethical, safety, and legal concerns"], "rationale": ["This concern addresses the ethical issue of bias in LLMs, which can lead to unfair or harmful outcomes in healthcare."]}, {"text": "LLMs generate 'hallucinations' whereby output is nonsensical or unfaithful to the provided input or 'prompt'.", "sub_category": ["output reliability"], "category": ["Reliability, explainability and interpretability challenges"], "rationale": ["This concern focuses on the reliability of outputs generated by LLMs, which is a key challenge in explainability and interpretability."]}, {"text": "the confident natural language used in human-computer interaction by conversational AI may lead users to think of these agents as human-like.", "sub_category": ["user responsibility"], "category": ["Collaboration and trust"], "rationale": ["This concern relates to the trust users may place in AI outputs, which is a matter of collaboration and trust in AI systems."]}, {"text": "without an adequately skilled 'prompter' or an 'astute user', a generative language AI may hallucinate misleading outputs with high certainty that can perpetuate harmful health beliefs, reinforce biases, or pose significant clinical risk.", "sub_category": ["clinical risk management"], "category": ["Ethical, safety, and legal concerns"], "rationale": ["This concern highlights the potential clinical risks associated with AI outputs, which is an ethical and safety-related issue."]}, {"text": "LLMs have risks relating to the associations and biases of its training data, as well as the propensity to generate unfaithful or factually incorrect outputs.", "sub_category": ["output reliability"], "category": ["Reliability, explainability and interpretability challenges"], "rationale": ["This concern addresses the reliability of outputs and the risks of inaccuracies, which are central to explainability and interpretability challenges."]}]	Data and knowledge limitations; Reliability, explainability and interpretability challenges; Evaluation and validation deficiencies; Ethical, safety, and legal concerns; Collaboration and trust	patient safety; data integrity; data protection; clinical validation; evaluation challenges; bias mitigation; output reliability; user responsibility; clinical risk management	hallucination; biases; output variability; interpretability; trust issues	{"hallucination": "yes, hallucination is a phenomenon unique to AI systems where outputs can be nonsensical or unfaithful to the input, which does not occur in traditional IT.", "biases": "yes, the mirroring of biases from training data is a significant concern in AI systems, particularly in healthcare, which is not typically encountered in traditional IT systems.", "output variability": "yes, the propensity of LLMs to generate outputs that can vary in accuracy and faithfulness is a distinct challenge for AI systems, unlike the deterministic outputs of traditional IT.", "interpretability": "yes, the lack of clarity in how AI models arrive at their conclusions can lead to challenges in understanding and trusting their outputs, which is less of an issue in traditional IT systems.", "trust issues": "yes, the high levels of confidence in potentially misleading outputs can create significant trust issues in AI systems, a concern that is generally not present in traditional IT."}	0
AIGeneratedDraftRepliesIntegratedIntoHealthRecords	AI-Generated Draft Replies Integrated Into Health Records and Physicians’ Electronic Communication	Ming Tai-Seale; Sally L. Baxter; Florin Vaida; Amanda Walker; Amy M. Sitapati; Chad Osborne; Joseph Diaz; Nimit Desai; Sophie Webb; Gregory Polston; Teresa Helsten; Erin Gross; Jessica Thackaberry; Ammar Mandvi; Dustin Lillie; Steve Li; Geneen Gin; Suraj Achar; Heather Hofflich; Christopher Sharp; Marlene Millen; Christopher A. Longhurst	2024-04-15	JAMA Network Open	generative artificial intelligence, electronic health records, physician communication, quality improvement, patient messages	To investigate the association between GenAI-drafted replies for patient messages and physician time spent on answering messages and the length of replies.	Tai-Seale, M., Baxter, S. L., Vaida, F., Walker, A., Sitapati, A. M., Osborne, C., Diaz, J., Desai, N., Webb, S., Polston, G., Helsten, T., Gross, E., Thackaberry, J., Mandvi, A., Lillie, D., Li, S., Gin, G., Achar, S., Hofflich, H., Sharp, C., Millen, M., & Longhurst, C. A. (2024). AI-generated draft replies integrated into health records and physicians’ electronic communication. JAMA Network Open, 7(4), e246565. https://doi.org/10.1001/jamanetworkopen.2024.6565	['clinical decision support', 'patient communication enhancement', 'quality improvement in healthcare delivery']	[{"text": "clinical decision support", "category": ["Clinical Decision Support"], "rationale": "This entry directly pertains to aiding healthcare professionals in making informed clinical decisions."}, {"text": "patient communication enhancement", "category": ["Healthcare/Medical Consultation"], "rationale": "This entry focuses on improving interactions and communication between patients and healthcare providers."}, {"text": "quality improvement in healthcare delivery", "category": ["Healthcare/Medical Workflow"], "rationale": "This entry relates to enhancing the overall processes and outcomes in healthcare service delivery."}]	Clinical Decision Support, Healthcare/Medical Consultation, Healthcare/Medical Workflow	[{"text": "It might suggest effort in scrutinizing drafts for hallucinations, which can occur due to the complexity of the GenAI model and its training data, leading to unexpected or nonsensical outputs.", "sub_category": ["data accuracy"], "category": ["Reliability, explainability and interpretability challenges"], "rationale": ["The concern primarily involves hallucination or fabricated content, which directly relates to data accuracy."]}, {"text": "GenAI’s current performance suggests that human input is still essential.", "sub_category": ["human oversight"], "category": ["Collaboration and trust"], "rationale": ["This highlights the need for human review mechanisms to ensure trust in AI-generated outputs."]}, {"text": "Additional efforts are also needed to compare multiple GenAIs, including those with specific medical training, to improve relevance of draft replies and identify validated GenAIs to scale high-quality service to the public.", "sub_category": ["comparative analysis"], "category": ["Evaluation and validation deficiencies"], "rationale": ["The focus on comparing multiple GenAIs indicates a lack of standardized evaluation methods."]}, {"text": "This study has limitations. Only 1 academic health system’s early experience in using GenAI in primary care is reported here.", "sub_category": ["generalizability"], "category": ["Implementation and knowledge-management barriers"], "rationale": ["The limitation of reporting from a single health system raises concerns about the generalizability of findings."]}, {"text": "A balanced approach that focuses on GenAI’s present capabilities and limitations is necessary to realize its potential in medicine while avoiding unrealistic expectations.", "sub_category": ["realistic expectations"], "category": ["Reliability, explainability and interpretability challenges"], "rationale": ["This concern relates to the need for clarity on the capabilities and limitations of GenAI, which affects reliability."]}]	Collaboration and trust; Implementation and knowledge-management barriers; Reliability, explainability and interpretability challenges; Evaluation and validation deficiencies	data accuracy; human oversight; comparative analysis; generalizability; realistic expectations	hallucination; context dependence; interpretability; trust issues	{"hallucination": "yes, hallucination is a phenomenon unique to AI systems where outputs may be nonsensical or unexpected, which does not occur in traditional IT.", "context dependence": "yes, the performance of GenAI can vary significantly based on the context in which it is used, which is less of a concern in traditional IT systems that typically operate under more stable conditions.", "interpretability": "yes, the complexity of GenAI models can lead to challenges in understanding how decisions are made, which is a significant issue not commonly faced in traditional IT systems.", "trust issues": "yes, the need for human input and the potential for unexpected outputs can lead to trust issues with GenAI, which are not typically encountered with traditional IT systems."}	0
AlmanacRetrievalAugmentedLanguageModelsforClinicalMedicine	Almanac —Retrieval-Augmented Language Models for Clinical Medicine	Cyril Zakka, M.D., Rohan Shad, M.D., Akash Chaurasia, Alex R. Dalal, M.D., Jennifer L. Kim, M.D., Michael Moor, M.D., Ph.D., Robyn Fong, Curran Phillips, Kevin Alexander, M.D., Euan Ashley, M.D., Ph.D., Jack Boyd, M.D., Kathleen Boyd, M.D., Karen Hirsch, M.D., Curt Langlotz, M.D., Ph.D., Rita Lee, P.A.-C., Joanna Melia, M.D., Joanna Nelson, M.D., Karim Sallam, M.D., Stacey Tullis, R.N., B.S.N., Melissa Ann Vogelsong, M.D., John Patrick Cunningham, Ph.D., William Hiesinger, M.D.	2024-01-25	NEJM AI	large language models, clinical medicine, retrieval-augmented models, medical guidelines, treatment recommendations, clinical decision-making	To explore the role of retrieval-augmented language models in clinical medicine and assess their performance in answering clinical queries.	Zakka, C., Shad, R., Chaurasia, A., Dalal, A. R., Kim, J. L., Moor, M., Fong, R., Phillips, C., Alexander, K., Ashley, E., Boyd, J., Boyd, K., Hirsch, K., Langlotz, C., Lee, R., Melia, J., Nelson, J., Sallam, K., Tullis, S., Vogelsong, M. A., Cunningham, J. P., & Hiesinger, W. (2024). Almanac—Retrieval-augmented language models for clinical medicine. NEJM AI, 1(2). https://doi.org/10.1056/AIoa2300068	['clinical decision support', 'medical guideline recommendations', 'treatment recommendations', 'clinical education']	[{"text": "clinical decision support", "category": ["Clinical Decision Support"], "rationale": "This entry directly pertains to aiding healthcare professionals in making informed clinical decisions."}, {"text": "medical guideline recommendations", "category": ["Clinical Decision Support"], "rationale": "Medical guideline recommendations assist clinicians in adhering to established protocols for patient care."}, {"text": "treatment recommendations", "category": ["Clinical Decision Support"], "rationale": "Treatment recommendations provide specific guidance on managing patient conditions effectively."}, {"text": "clinical education", "category": ["Education (Medical and Health)"], "rationale": "Clinical education focuses on training healthcare professionals and enhancing their knowledge and skills."}]	Clinical Decision Support, Education (Medical and Health)	[{"text": "adoption of these models has been limited by their tendency to generate incorrect and sometimes even harmful statements.", "sub_category": ["data reliability"], "category": ["Reliability, explainability and interpretability challenges"], "rationale": ["The tendency to generate incorrect statements indicates issues with reliability."]}, {"text": "large language models (LLMs) can be prone to generating incorrect statements, a phenomenon known as hallucinations.", "sub_category": ["data reliability"], "category": ["Reliability, explainability and interpretability challenges"], "rationale": ["Hallucinations directly relate to the reliability and accuracy of the models."]}, {"text": "studies have shown that these models may reproduce social biases and make statements that reinforce gender, racial, and religious stereotypes.", "sub_category": ["bias mitigation"], "category": ["Ethical, safety, and legal concerns"], "rationale": ["Reproducing social biases raises ethical concerns regarding fairness and inclusiveness."]}, {"text": "the unstructured and open-ended aspect of LLM prompts puts LLMs at risk of adversarial attacks or intentional acts of derailing the original goal of a model with malicious intent, such as by leaking private data or generating misinformation.", "sub_category": ["data protection"], "category": ["Ethical, safety, and legal concerns"], "rationale": ["The risk of leaking private data relates to data protection and safety concerns."]}, {"text": "careful consideration must be given to LLM implementation to ensure patient privacy and safety.", "sub_category": ["patient safety"], "category": ["Ethical, safety, and legal concerns"], "rationale": ["Ensuring patient safety is a critical ethical concern in healthcare applications."]}, {"text": "these models remain prone to hallucinations and biases, further highlighting the limitations and unreliability of LLMs as intrinsic knowledge bases.", "sub_category": ["data reliability"], "category": ["Reliability, explainability and interpretability challenges"], "rationale": ["The mention of unreliability and hallucinations emphasizes issues with data reliability."]}, {"text": "data contamination and poor clinical proxies.", "sub_category": ["data reliability"], "category": ["Data and knowledge limitations"], "rationale": ["Data contamination indicates limitations in the quality and reliability of the data."]}, {"text": "using data sets with public-facing evaluations hinders objective experimentation, thereby undermining any subsequently drawn conclusions.", "sub_category": ["evaluation integrity"], "category": ["Evaluation and validation deficiencies"], "rationale": ["Undermining conclusions relates to deficiencies in evaluation and validation processes."]}, {"text": "the training data for many proprietary models are often kept confidential, introducing an extra layer of uncertainty in estimating data contamination.", "sub_category": ["data reliability"], "category": ["Data and knowledge limitations"], "rationale": ["Confidential training data introduces uncertainty, highlighting data reliability issues."]}, {"text": "the potential for harm from unmitigated hallucinations, benchmarks that do not accurately reflect clinically relevant tasks, and concerns of data contamination between train-test splits.", "sub_category": ["data reliability"], "category": ["Reliability, explainability and interpretability challenges"], "rationale": ["Concerns about hallucinations and data contamination relate to reliability challenges."]}, {"text": "these models will need to be continuously trained to update their knowledge bases, which can quickly become prohibitively expensive at billion-parameter sizes.", "sub_category": ["cost-effectiveness"], "category": ["Implementation and knowledge-management barriers"], "rationale": ["High costs associated with continuous training present barriers to implementation."]}, {"text": "as a result of their nondeterministic outputs, these models often display varying and sometimes contradicting responses to the same query (or even similar queries with different wording), making them unreliable for clinical use.", "sub_category": ["data reliability"], "category": ["Reliability, explainability and interpretability challenges"], "rationale": ["Varying and contradicting responses highlight issues with reliability and clinical accuracy."]}, {"text": "the addition of the adversarial prompt lowered the average score between the query and the retrieved articles below the threshold, resulting in the system abstaining from responding to a given prompt.", "sub_category": ["evaluation integrity"], "category": ["Evaluation and validation deficiencies"], "rationale": ["Lowered scores indicate challenges in maintaining evaluation integrity."]}, {"text": "the evaluation metrics are subjective and rely on human graders, posing challenges for scalability.", "sub_category": ["evaluation integrity"], "category": ["Evaluation and validation deficiencies"], "rationale": ["Subjective evaluation metrics present deficiencies in validation and evaluation processes."]}, {"text": "they are not without flaws, however, particularly in generating accurate responses and handling questions that lack straightforward answers in their data sources.", "sub_category": ["data reliability"], "category": ["Reliability, explainability and interpretability challenges"], "rationale": ["Flaws in generating accurate responses relate to reliability and accuracy challenges."]}]	Ethical, safety, and legal concerns; Implementation and knowledge-management barriers; Data and knowledge limitations; Reliability, explainability and interpretability challenges; Evaluation and validation deficiencies	data reliability; bias mitigation; data protection; patient safety; evaluation integrity; cost-effectiveness; trust	hallucination; adversarial attacks; data leakage; biases; subjective evaluation metrics; output variability	{"hallucination": "yes, hallucination is a phenomenon unique to AI systems where they generate incorrect or nonsensical outputs, which is not a concern in traditional IT.", "adversarial attacks": "yes, the risk of adversarial attacks is specific to AI systems, where malicious inputs can manipulate outputs, unlike traditional IT systems.", "data leakage": "yes, data leakage is a unique concern for AI systems, particularly in the context of training data and model outputs, which does not typically apply to traditional IT.", "biases": "yes, biases in AI models can lead to unreliable outputs, a challenge not commonly faced in traditional IT systems.", "subjective evaluation metrics": "yes, the reliance on subjective evaluation metrics for assessing AI outputs introduces variability and challenges in scalability, which is less prevalent in traditional IT.", "output variability": "yes, output variability in AI systems can lead to inconsistent results, a characteristic not typically encountered in traditional IT systems."}	0
AnexploratorysurveyaboutusingChatGPTine	An exploratory survey about using ChatGPT in education, healthcare, and research	Mohammad Hosseini, Catherine A. Gao, David M. Liebovitz, Alexandre M. Carvalho, Faraz S. Ahmad, Yuan Luo, Ngan MacDonald, Kristi L. Holmes, Abel Kho	2023-10-05	PLOS ONE	ChatGPT, education, healthcare, research, large language models, AI, survey	To examine various perspectives regarding the use of ChatGPT in education, research, and healthcare.	Hosseini, M., Gao, C. A., Liebovitz, D. M., Carvalho, A. M., Ahmad, F. S., Luo, Y., MacDonald, N., Holmes, K. L., & Kho, A. (2023). An exploratory survey about using ChatGPT in education, healthcare, and research. PLOS ONE, 18(10), e0292216. https://doi.org/10.1371/journal.pone.0292216	['clinical education', 'medical research', 'clinical decision support', 'patient communication', 'healthcare collaboration']	[{"text": "clinical education", "category": ["Education (Medical and Health)"], "rationale": "Clinical education focuses on training and informing healthcare professionals."}, {"text": "medical research", "category": ["Medical Research and Data Analysis"], "rationale": "Medical research involves the systematic investigation of health-related topics."}, {"text": "clinical decision support", "category": ["Clinical Decision Support"], "rationale": "Clinical decision support systems assist healthcare providers in making informed clinical decisions."}, {"text": "patient communication", "category": ["Healthcare/Medical Consultation"], "rationale": "Patient communication pertains to interactions and information exchange between healthcare providers and patients."}, {"text": "healthcare collaboration", "category": ["Healthcare/Medical Workflow"], "rationale": "Healthcare collaboration involves teamwork and coordination among healthcare professionals to improve patient care."}]	Education (Medical and Health), Medical Research and Data Analysis, Clinical Decision Support, Healthcare/Medical Consultation, Healthcare/Medical Workflow	[{"text": "the greatest uncertainty was shown about using ChatGPT in education.", "sub_category": ["uncertainty"], "category": ["Collaboration and trust"], "rationale": ["This concern highlights the lack of trust and clarity regarding the use of ChatGPT in educational settings."]}, {"text": "there was still much uncertainty around its acceptability and optimal uses.", "sub_category": ["uncertainty"], "category": ["Collaboration and trust"], "rationale": ["This concern reflects the ongoing distrust and ambiguity surrounding the appropriate applications of ChatGPT."]}, {"text": "Given involved risks and unforeseen challenges, taking a thoughtful and measured approach in adoption would reduce the likelihood of harm.", "sub_category": ["risk management"], "category": ["Ethical, safety, and legal concerns"], "rationale": ["This concern emphasizes the ethical responsibility to manage risks associated with adopting ChatGPT."]}, {"text": "a major caveat lies in the models’ tendency to ‘hallucinate’ or ‘confabulate’ factual information, which given the sensitivity of this context, could be extremely dangerous.", "sub_category": ["accuracy"], "category": ["Reliability, explainability and interpretability challenges"], "rationale": ["This concern addresses the reliability issues related to the accuracy of information generated by ChatGPT."]}, {"text": "the importance of having the output reviewed by domain experts (e.g., for accuracy, relevance, and reliability) cannot be overemphasized.", "sub_category": ["accuracy"], "category": ["Reliability, explainability and interpretability challenges"], "rationale": ["This concern highlights the need for expert review to ensure the accuracy and reliability of ChatGPT outputs."]}, {"text": "using ChatGPT increases the likelihood of plagiarism, can lead to the inclusion of irrelevant or inaccurate information in students’ essays, and presents challenges in assessing students’ work.", "sub_category": ["plagiarism"], "category": ["Ethical, safety, and legal concerns"], "rationale": ["This concern points to ethical issues related to plagiarism and the integrity of student work."]}, {"text": "the debate is still open about ethical and educational uses, with many issues remaining unresolved and concerns being explored.", "sub_category": ["ethical considerations"], "category": ["Ethical, safety, and legal concerns"], "rationale": ["This concern reflects ongoing ethical discussions regarding the use of ChatGPT in education."]}, {"text": "the issue of 'disguising biases' is noteworthy.", "sub_category": ["ethical considerations"], "category": ["Ethical, safety, and legal concerns"], "rationale": ["This concern addresses ethical issues related to bias in AI outputs."]}, {"text": "the use of ChatGPT in healthcare was deemed risky.", "sub_category": ["risk management"], "category": ["Ethical, safety, and legal concerns"], "rationale": ["This concern highlights the ethical implications of risk associated with using ChatGPT in healthcare."]}, {"text": "previous failures of AI models in clinical settings as a lesson for the community to adopt these technologies with caution and only after regulatory approvals.", "sub_category": ["risk management"], "category": ["Ethical, safety, and legal concerns"], "rationale": ["This concern emphasizes the need for caution and ethical governance in adopting AI technologies in healthcare."]}, {"text": "the concern being that since these systems have the propensity to pass on information as well as misinformation, wrong diagnoses could be carried forward without being questioned.", "sub_category": ["accuracy"], "category": ["Reliability, explainability and interpretability challenges"], "rationale": ["This concern addresses the potential for inaccuracies in diagnoses due to misinformation from AI systems."]}, {"text": "the freed-up time could be seen as an opportunity to ask clinicians to visit more patients instead of spending more time with them.", "sub_category": ["disruption potential"], "category": ["Implementation and knowledge-management barriers"], "rationale": ["This concern reflects the potential disruption in clinician-patient interactions due to the use of ChatGPT."]}, {"text": "specific techno-ethical challenges were highlighted.", "sub_category": ["techno-ethical challenges"], "category": ["Ethical, safety, and legal concerns"], "rationale": ["This concern points to ethical challenges associated with the technological aspects of ChatGPT."]}, {"text": "it remains unclear how healthcare data should be curated for LLMs and how erroneous information could be identified and removed.", "sub_category": ["data integrity"], "category": ["Ethical, safety, and legal concerns"], "rationale": ["This concern addresses ethical issues related to data integrity and the management of misinformation."]}, {"text": "who should be responsible to monitor the sanctity of training data or prioritize available information.", "sub_category": ["responsibility"], "category": ["Ethical, safety, and legal concerns"], "rationale": ["This concern raises questions about ethical accountability in managing training data."]}, {"text": "the training data likely contained more sources in overrepresented languages within the scholarly corpus.", "sub_category": ["data integrity"], "category": ["Data and knowledge limitations"], "rationale": ["This concern highlights limitations in data representation and integrity in the training datasets."]}, {"text": "disclosure guidelines are unenforceable and so, their promotion is moot.", "sub_category": ["ethical considerations"], "category": ["Ethical, safety, and legal concerns"], "rationale": ["This concern points to ethical issues regarding the enforceability of disclosure guidelines."]}, {"text": "the existing norms on plagiarism cover potential misconduct using ChatGPT.", "sub_category": ["plagiarism"], "category": ["Ethical, safety, and legal concerns"], "rationale": ["This concern addresses ethical implications of plagiarism in the context of using ChatGPT."]}, {"text": "the lack of empirical evidence in relation to the usefulness and effectiveness of these systems when teaching different cohorts of students with various abilities and interests.", "sub_category": ["evidence-based practice"], "category": ["Evaluation and validation deficiencies"], "rationale": ["This concern highlights the need for empirical validation of ChatGPT's effectiveness in educational settings."]}, {"text": "the broad interest and engagement sparked by ChatGPT strongly suggests that while a work in progress, LLMs have a significant potential for disruption.", "sub_category": ["disruption potential"], "category": ["Implementation and knowledge-management barriers"], "rationale": ["This concern reflects the potential for significant disruption in various fields due to the introduction of ChatGPT."]}]	Implementation and knowledge-management barriers; Data and knowledge limitations; Reliability, explainability and interpretability challenges; Evaluation and validation deficiencies; Ethical, safety, and legal concerns; Collaboration and trust	uncertainty; risk management; accuracy; plagiarism; ethical considerations; data integrity; responsibility; techno-ethical challenges; evidence-based practice; disruption potential	hallucination; uncertainty; biases; transparency; interpretability; output variability; workflow integration challenges	{"hallucination": "yes, hallucination is a phenomenon unique to AI systems where they generate plausible but incorrect or nonsensical information, which does not occur in traditional IT.", "uncertainty": "yes, the uncertainty regarding the acceptability and optimal uses of AI technologies like ChatGPT is a challenge not typically faced in traditional IT systems.", "biases": "yes, the presence of biases in AI outputs, particularly in educational and healthcare contexts, is a significant concern that traditional IT systems do not encounter.", "transparency": "yes, the lack of transparency regarding the training data and the decision-making processes of AI systems is a unique challenge that traditional IT does not face.", "interpretability": "yes, the 'black-box' nature of AI systems, where users cannot easily understand how outputs are generated, is a distinct issue not present in traditional IT systems.", "output variability": "yes, the variability in outputs generated by AI systems, which can lead to inconsistencies in information, is a challenge not typically encountered in traditional IT.", "workflow integration challenges": "yes, the integration of AI systems into existing workflows, particularly in sensitive areas like healthcare, presents unique challenges that traditional IT systems do not usually face."}	0
ApplicationofGenerativeArtificialIntellige	Application of Generative Artificial Intelligence in Dyslipidemia Care	Jihyun Ahn, Bokyoung Kim	2024-12-10	Journal of Lipid and Atherosclerosis	Dyslipidemia; Generative artificial intelligence; Patient care management; Patient education as topic; Education, medical, continuing	To examine the current and potential practical applications of generative AI in dyslipidemia management and provide insights into integrating these technologies into healthcare settings.	Ahn, J., & Kim, B. (2025). Application of generative artificial intelligence in dyslipidemia care. *Journal of Lipid and Atherosclerosis*, 14(1), 77-93. https://doi.org/10.12997/jla.2025.14.1.77	['clinical decision support', 'medical documentation enhancement', 'personalized patient care', 'nutrition management', 'kinesiology education']	[{"text": "clinical decision support", "category": ["Clinical Decision Support"], "rationale": "This entry directly relates to providing assistance in making clinical decisions."}, {"text": "medical documentation enhancement", "category": ["Medical Documentation"], "rationale": "This entry focuses on improving the quality and efficiency of medical documentation."}, {"text": "personalized patient care", "category": ["Healthcare/Medical Workflow"], "rationale": "This entry pertains to the management and improvement of patient care tailored to individual needs."}, {"text": "nutrition management", "category": ["Healthcare/Medical Consultation"], "rationale": "This entry involves providing guidance and support related to dietary and nutritional health."}, {"text": "kinesiology education", "category": ["Education (Medical and Health)"], "rationale": "This entry is focused on the educational aspect of kinesiology within the healthcare field."}]	Clinical Decision Support, Medical Documentation, Healthcare/Medical Workflow, Healthcare/Medical Consultation, Education (Medical and Health)	[{"text": "LLMs, despite their impressive capabilities, are prone to hallucinations.", "sub_category": ["hallucination"], "category": ["Reliability, explainability and interpretability challenges"], "rationale": ["This concern directly addresses the issue of hallucination, which relates to the reliability and accuracy of the generated content."]}, {"text": "They frequently rely solely on the knowledge they received during their training, which prevents them from offering solutions based on current or publicly restricted information.", "sub_category": ["data currency"], "category": ["Data and knowledge limitations"], "rationale": ["This concern highlights the limitations of the model's knowledge base, indicating a lack of current information."]}, {"text": "Some GenAI systems currently lack the ability to access real-time data, which may lead to the dissemination of outdated clinical information, such as treatment guidelines, drug interactions, and emerging clinical research findings.", "sub_category": ["data currency"], "category": ["Data and knowledge limitations"], "rationale": ["This concern emphasizes the issue of outdated information being disseminated due to the lack of access to real-time data."]}, {"text": "Additionally, references generated by GenAI are often unverifiable, posing significant challenges for evidence-based medicine.", "sub_category": ["evidence validity"], "category": ["Reliability, explainability and interpretability challenges"], "rationale": ["This concern pertains to the validity of the evidence provided by GenAI, which affects the reliability of the information."]}, {"text": "Furthermore, the processing of protected health information using GenAI raises substantial privacy and security concerns.", "sub_category": ["privacy"], "category": ["Ethical, safety, and legal concerns"], "rationale": ["This concern directly relates to privacy issues associated with handling protected health information."]}, {"text": "Furthermore, the processing of protected health information using GenAI raises substantial privacy and security concerns.", "sub_category": ["security"], "category": ["Ethical, safety, and legal concerns"], "rationale": ["This concern addresses security risks involved in processing sensitive health information."]}, {"text": "The limitations in generating anatomically accurate medical images also restrict the application of GenAI in medical education and clinical settings.", "sub_category": ["data accuracy"], "category": ["Reliability, explainability and interpretability challenges"], "rationale": ["This concern focuses on the accuracy of generated medical images, which impacts the reliability of the applications in clinical settings."]}]	Reliability, explainability and interpretability challenges; Data and knowledge limitations; Ethical, safety, and legal concerns	hallucination; data currency; evidence validity; privacy; security; data accuracy	hallucination; output variability; transparency; interpretability; trust issues; data privacy concerns; bias monitoring; evidence verifiability	{"hallucination": "yes, hallucination is unique to AI systems and does not occur in traditional IT during adoption or continued use.", "output variability": "yes, the variability in outputs generated by AI systems, particularly in clinical contexts, is a challenge not typically faced by traditional IT systems.", "transparency": "yes, the need for transparency in AI decision-making processes is a significant concern that is less prevalent in traditional IT systems.", "interpretability": "yes, the interpretability of AI-generated outputs is crucial for clinical decision-making and is a challenge not commonly encountered in traditional IT.", "trust issues": "yes, maintaining trust in AI systems, especially in healthcare, is a unique challenge that traditional IT systems do not typically face.", "data privacy concerns": "yes, the handling of protected health information with AI systems raises specific privacy concerns that are more pronounced than in traditional IT.", "bias monitoring": "yes, the need for ongoing monitoring of biases in AI algorithms is a unique challenge that traditional IT systems do not encounter.", "evidence verifiability": "yes, the issue of unverifiable references generated by AI systems poses significant challenges for evidence-based medicine, which is not a typical concern in traditional IT."}	0
Applicationofgenerativelanguagemodelstoo	Application of generative language models to orthopaedic practice	Jessica Caterson, Olivia Ambler, Nicholas Cereceda-Monteoliva, Matthew Horner, Andrew Jones, Arwel Tomos Poacher	2024-01-08	BMJ Open	generative language models, orthopaedic practice, clinical letters, management plans, readability, accuracy	To explore whether large language models (LLMs) can write clinical letters and predict management plans for common orthopaedic scenarios.	Caterson, J., Ambler, O., Cereceda-Monteoliva, N., Horner, M., Jones, A., & Poacher, A. T. (2024). Application of generative language models to orthopaedic practice. BMJ Open, 14, e076484. https://doi.org/10.1136/bmjopen-2023-076484	['clinical documentation generation', 'clinical decision support', 'medical research', 'clinical education']	[{"text": "clinical documentation generation", "category": ["Medical Documentation"], "rationale": "This application focuses on the creation of clinical notes and reports, which falls under medical documentation."}, {"text": "clinical decision support", "category": ["Clinical Decision Support"], "rationale": "This application assists healthcare professionals in making informed clinical decisions, aligning it with clinical decision support."}, {"text": "medical research", "category": ["Medical Research and Data Analysis"], "rationale": "This application pertains to the analysis and generation of insights from medical data, fitting the medical research category."}, {"text": "clinical education", "category": ["Education (Medical and Health)"], "rationale": "This application is focused on training and educating healthcare professionals, which is categorized under medical education."}]	Medical Documentation, Clinical Decision Support, Medical Research and Data Analysis, Education (Medical and Health)	[{"text": "However, both LLMs sometimes omitted key information or added additional guidance which was at worst inaccurate.", "sub_category": ["accuracy"], "category": ["Reliability, explainability and interpretability challenges"], "rationale": ["The concern primarily involves the accuracy of the information provided by the LLMs."]}, {"text": "However, a frequent concern has been its accuracy, including responses that contain oversimplified, incomplete or falsified information, that could result in incorrect medical advice.", "sub_category": ["accuracy"], "category": ["Reliability, explainability and interpretability challenges"], "rationale": ["This highlights issues with the accuracy of the responses, which can lead to incorrect medical advice."]}, {"text": "The quality of the written content from both ChatGPT and GPT-3 was inconsistent.", "sub_category": ["data integrity"], "category": ["Reliability, explainability and interpretability challenges"], "rationale": ["Inconsistency in content quality indicates reliability issues with the outputs of the models."]}, {"text": "In some cases, relevant pieces of information were omitted, notably medical histories in elective cases.", "sub_category": ["accuracy"], "category": ["Reliability, explainability and interpretability challenges"], "rationale": ["Omission of relevant information directly relates to the accuracy of the generated content."]}, {"text": "Both models were also inconsistent in handling abbreviations used in the prompts.", "sub_category": ["data integrity"], "category": ["Reliability, explainability and interpretability challenges"], "rationale": ["Inconsistency in handling abbreviations affects the integrity and reliability of the information provided."]}, {"text": "The management plans provided were generic and sometimes inaccurate.", "sub_category": ["accuracy"], "category": ["Reliability, explainability and interpretability challenges"], "rationale": ["Generic and inaccurate management plans raise concerns about the accuracy of the outputs."]}, {"text": "However, specific management of the orthopaedic injury was generally unfocused, often listing the most common conservative and surgical options, but failing to recognise the management the prompt was clearly pointing to.", "sub_category": ["accuracy"], "category": ["Reliability, explainability and interpretability challenges"], "rationale": ["Failure to recognize specific management needs indicates a lack of accuracy in the responses."]}, {"text": "The inaccuracies noted in this study may raise additional concerns regarding the liability of the developer of the LLM, and the clinician who uses the model to produce a clinical letter.", "sub_category": ["liability"], "category": ["Ethical, safety, and legal concerns"], "rationale": ["Concerns about liability relate to ethical and legal responsibilities of both developers and clinicians."]}, {"text": "If incorrect medical advice is sent to the patient, this could potentially lead to harm.", "sub_category": ["patient safety"], "category": ["Ethical, safety, and legal concerns"], "rationale": ["The potential for harm from incorrect medical advice raises significant safety concerns."]}, {"text": "Given that language models generate text by adding words or sequences of words with the highest probability of following the prior text, the highest probability text overall may not in every case be the correct one.", "sub_category": ["accuracy"], "category": ["Reliability, explainability and interpretability challenges"], "rationale": ["This statement emphasizes the accuracy issues inherent in the generation process of LLMs."]}, {"text": "Robust, medical-specific data could improve the accuracy of the outputs provided.", "sub_category": ["data integrity"], "category": ["Data and knowledge limitations"], "rationale": ["The need for better data highlights limitations in the current datasets affecting output accuracy."]}, {"text": "However, there remains a risk of biases from the training data translating to the generated letters.", "sub_category": ["data integrity"], "category": ["Ethical, safety, and legal concerns"], "rationale": ["Biases in training data can lead to ethical concerns regarding fairness and accuracy in outputs."]}, {"text": "If patient-identifiable data were used, this would be a significant breach of confidentiality, and could raise serious ethical and legal issues and have widespread negative effects for the patient and the healthcare provider using the technology.", "sub_category": ["data protection"], "category": ["Ethical, safety, and legal concerns"], "rationale": ["Using patient-identifiable data raises significant privacy and legal concerns."]}, {"text": "Patients would also likely need to be appropriately informed of any use of an LLM, under the General Data Protection Regulation.", "sub_category": ["informed consent"], "category": ["Ethical, safety, and legal concerns"], "rationale": ["Informed consent is a critical ethical requirement when using LLMs in healthcare."]}]	Reliability, explainability and interpretability challenges; Data and knowledge limitations; Ethical, safety, and legal concerns	accuracy; data integrity; liability; patient safety; data protection; ethical considerations; informed consent	hallucination; output variability; inaccuracy; context dependence; trust issues; transparency; interpretability; workflow integration challenges	{"hallucination": "yes, hallucination refers to the generation of inaccurate or fabricated information, which is a unique challenge in AI systems.", "output variability": "yes, the inconsistency in the quality of outputs, such as omissions and inaccuracies, is a distinctive characteristic of AI systems.", "inaccuracy": "yes, the presence of inaccuracies in generated content poses significant risks in clinical settings, which is not typically encountered in traditional IT systems.", "context dependence": "yes, the need for context-specific information, such as the management of specific medical cases, highlights the limitations of AI systems in understanding nuanced clinical scenarios.", "trust issues": "yes, concerns regarding the reliability of AI-generated medical advice can lead to trust issues among clinicians and patients.", "transparency": "yes, the lack of transparency in how AI models generate outputs complicates the understanding of their decision-making processes.", "interpretability": "yes, the challenge of interpreting AI-generated content, especially in clinical contexts, is a significant difference from traditional IT systems.", "workflow integration challenges": "yes, integrating AI systems into existing clinical workflows presents unique challenges that are not typically faced with traditional IT systems."}	0
ApplicationsofChatGPTinHeartFailurePreventionDiagnosisManagementandResearch	Applications of ChatGPT in Heart Failure Prevention, Diagnosis, Management, and Research: A Narrative Review	Sai Nikhila Ghanta, Subhi J. Al’Aref, Anuradha Lala-Trinidade, Girish N. Nadkarni, Sarju Ganatra, Sourbha S. Dani, Jawahar L. Mehta	2024-10-27	Diagnostics	heart failure; large language models; artificial intelligence; machine learning; ChatGPT; natural language processing	To provide healthcare professionals and policymakers with an in-depth understanding of ChatGPT’s potential and constraints within the realm of heart failure care.	Ghanta, S. N., Al’Aref, S. J., Lala-Trinidade, A., Nadkarni, G. N., Ganatra, S., Dani, S. S., & Mehta, J. L. (2024). Applications of ChatGPT in heart failure prevention, diagnosis, management, and research: A narrative review. *Diagnostics, 14*(2393). https://doi.org/10.3390/diagnostics14212393	['clinical decision support', 'personalized therapeutic strategies', 'knowledge dissemination', 'clinical guideline synthesis', 'patient-clinician communication enhancement']	[{"text": "clinical decision support", "category": ["Clinical Decision Support"], "rationale": "This entry directly relates to providing assistance in making clinical decisions."}, {"text": "personalized therapeutic strategies", "category": ["Clinical Decision Support"], "rationale": "This involves tailoring treatment plans based on individual patient needs, fitting within clinical decision-making."}, {"text": "knowledge dissemination", "category": ["Education (Medical and Health)"], "rationale": "This refers to the distribution of medical knowledge, which is essential for education in healthcare."}, {"text": "clinical guideline synthesis", "category": ["Medical Documentation"], "rationale": "This involves summarizing and organizing clinical guidelines, which is a form of medical documentation."}, {"text": "patient-clinician communication enhancement", "category": ["Healthcare/Medical Consultation"], "rationale": "This focuses on improving interactions between patients and clinicians, which is central to healthcare consultation."}]	Clinical Decision Support, Education (Medical and Health), Medical Documentation, Healthcare/Medical Consultation	[{"text": "However, ChatGPT faces limited training data, inherent biases, and ethical issues that hinder its widespread clinical adoption.", "sub_category": ["data integrity", "ethical considerations"], "category": ["Data and knowledge limitations", "Ethical, safety, and legal concerns"], "rationale": ["Limited training data and inherent biases affect the integrity of the information provided by ChatGPT.", "Ethical issues related to fairness and inclusiveness hinder the adoption of ChatGPT in clinical settings."]}, {"text": "The absence of a systematic review process in several of these studies further limits the ability to draw definitive conclusions from the existing data.", "sub_category": ["data integrity"], "category": ["Data and knowledge limitations"], "rationale": ["The lack of a systematic review process affects the integrity and reliability of the data available for evaluation."]}, {"text": "The model was not designed to fully understand the complexity and context of a medical scenario, thereby limiting its application for answering medical questions.", "sub_category": ["data integrity"], "category": ["Data and knowledge limitations"], "rationale": ["The inability to understand complex medical scenarios limits the integrity of the responses generated by the model."]}, {"text": "ChatGPT has a non-deterministic nature, often producing different responses to identical prompts, raising concerns about the reproducibility and validity of the language model.", "sub_category": ["reproducibility"], "category": ["Reliability, explainability and interpretability challenges"], "rationale": ["The non-deterministic nature of ChatGPT raises significant concerns about the reproducibility of its outputs."]}, {"text": "Additionally, ineffective or faulty training may generate superficial, inaccurate, and/or incorrect content.", "sub_category": ["data integrity"], "category": ["Data and knowledge limitations"], "rationale": ["Faulty training can lead to the generation of inaccurate content, affecting the integrity of the information provided."]}, {"text": "Sometimes, the incorrect responses appear plausible from a scientific point of view, introducing hallucination bias.", "sub_category": ["data integrity"], "category": ["Reliability, explainability and interpretability challenges"], "rationale": ["The generation of plausible but incorrect responses introduces significant integrity issues in the information provided."]}, {"text": "Hallucination bias is a unique problem related to ChatGPT models, where a language model generates output data that is not grounded in facts or does not exist in training data.", "sub_category": ["data integrity"], "category": ["Reliability, explainability and interpretability challenges"], "rationale": ["Hallucination bias directly affects the integrity of the data generated by the model."]}, {"text": "The main factors to consider include determining responsibility for any harm caused by inappropriate advice from ChatGPT and the storage and processing of sensitive information.", "sub_category": ["responsibility", "accountability"], "category": ["Ethical, safety, and legal concerns", "Ethical, safety, and legal concerns"], "rationale": ["Determining responsibility for harm caused by ChatGPT's advice raises significant ethical and legal concerns.", "Accountability for the advice given by ChatGPT is crucial in addressing potential legal implications."]}, {"text": "Open AI explicitly disclaims any accountability for generated texts, making registered users solely responsible for errors.", "sub_category": ["accountability"], "category": ["Ethical, safety, and legal concerns"], "rationale": ["The disclaimer of accountability raises significant ethical and legal concerns regarding the use of ChatGPT."]}, {"text": "ChatGPT systems have unauthorized access and are susceptible to various cyber threats and vulnerabilities, which can lead to data breaches or manipulation of medical advice.", "sub_category": ["data protection"], "category": ["Ethical, safety, and legal concerns"], "rationale": ["The susceptibility to cyber threats poses serious risks to data protection and patient safety."]}, {"text": "Anonymizing health care information, following strict privacy regulations such as Health Insurance Probability and Accountability Act (HIPPA) guidelines, and preventing reidentification are crucial in handling data privacy.", "sub_category": ["privacy compliance"], "category": ["Ethical, safety, and legal concerns"], "rationale": ["Compliance with privacy regulations is essential to ensure the ethical handling of sensitive healthcare information."]}, {"text": "AI models in healthcare often act as 'black boxes', with complex internal processes that obscure decision-making and complicate informed consent.", "sub_category": ["informed consent"], "category": ["Ethical, safety, and legal concerns"], "rationale": ["The lack of transparency complicates informed consent, raising ethical concerns about the use of AI in healthcare."]}, {"text": "Despite its limitations, ChatGPT can improve current HF care by offering user-friendly and possibly trustworthy information resources.", "sub_category": ["trust"], "category": ["Collaboration and trust"], "rationale": ["The potential for ChatGPT to provide trustworthy information is crucial for building trust in its use in healthcare."]}, {"text": "Numerous recent studies have reported the fabrication of medical content and references in biomedical articles by ChatGPT.", "sub_category": ["data integrity"], "category": ["Reliability, explainability and interpretability challenges"], "rationale": ["The fabrication of medical content directly impacts the integrity and reliability of the information provided by ChatGPT."]}, {"text": "Thus, it is essential to critically evaluate and verify the accuracy of responses before incorporating them into a medical context to ensure the reliability of the information presented.", "sub_category": ["data integrity"], "category": ["Reliability, explainability and interpretability challenges"], "rationale": ["Critical evaluation is necessary to maintain the integrity and reliability of the information used in medical contexts."]}]	Ethical, safety, and legal concerns; Data and knowledge limitations; Reliability, explainability and interpretability challenges; Collaboration and trust	data integrity; ethical considerations; responsibility; data protection; trust; accountability; privacy compliance; informed consent; reproducibility	hallucination; non-deterministic behavior; algorithmic bias; transparency; interpretability; trust issues; ethical challenges	{"hallucination": "yes, hallucination is a unique problem related to AI systems where outputs may not be grounded in factual data, which does not occur in traditional IT.", "non-deterministic behavior": "yes, the non-deterministic nature of AI models, producing different responses to identical prompts, is a challenge not typically faced in traditional IT systems.", "algorithmic bias": "yes, algorithmic bias is a specific concern for AI systems due to their reliance on training data, which is not a common issue in traditional IT.", "transparency": "yes, the need for transparency in AI decision-making processes is critical in healthcare, unlike traditional IT systems where processes are often more straightforward.", "interpretability": "yes, the complexity of AI models often leads to interpretability issues, making it difficult to understand how decisions are made, which is less of a concern in traditional IT.", "trust issues": "yes, trust issues arise from the opaque nature of AI systems and their outputs, which is not typically a concern in traditional IT systems.", "ethical challenges": "yes, ethical challenges related to responsibility and data handling are more pronounced in AI systems, particularly in healthcare, compared to traditional IT."}	0
ApplicationsofGenerativeArtificialIntelligenceinEMR	Applications of Generative Artificial Intelligence in Electronic Medical Records: A Scoping Review	Leo Morjaria, Bhavya Gandhi, Nabil Haider, Matthew Mellon, Matthew Sibbald	2025-04-01	Information	generative AI; artificial intelligence; EMRs; electronic medical records; LLM; ChatGPT	This scoping review aims to explore the current real-world applications of generative artificial intelligence within electronic medical records to support an understanding of AI applications in healthcare.	Morjaria, L., Gandhi, B., Haider, N., Mellon, M., & Sibbald, M. (2025). Applications of generative artificial intelligence in electronic medical records: A scoping review. Information, 16, 284. https://doi.org/10.3390/info16040284	['clinical decision support', 'patient outcomes improvement', 'medical data access enhancement', 'hospital workflow streamlining', 'physician workload reduction']	[{"text": "clinical decision support", "category": ["Clinical Decision Support"], "rationale": "This entry directly refers to systems that assist in making clinical decisions."}, {"text": "patient outcomes improvement", "category": ["Healthcare/Medical Workflow"], "rationale": "This entry focuses on enhancing the results of patient care, which is a key aspect of healthcare workflow."}, {"text": "medical data access enhancement", "category": ["Healthcare/Medical Workflow"], "rationale": "This entry pertains to improving access to medical data, which is essential for effective healthcare management."}, {"text": "hospital workflow streamlining", "category": ["Healthcare/Medical Workflow"], "rationale": "This entry involves optimizing hospital processes, which falls under healthcare workflow improvements."}, {"text": "physician workload reduction", "category": ["Healthcare/Medical Workflow"], "rationale": "This entry addresses the reduction of tasks for physicians, contributing to more efficient healthcare workflows."}]	Clinical Decision Support, Healthcare/Medical Workflow	[{"text": "data privacy", "sub_category": ["data privacy"], "category": ["Ethical, safety, and legal concerns"], "rationale": ["Data privacy concerns involve issues of confidentiality and security of patient information."]}, {"text": "trust", "sub_category": ["trust"], "category": ["Collaboration and trust"], "rationale": ["Trust in AI-generated outputs is crucial for effective collaboration between clinicians and technology."]}, {"text": "bias", "sub_category": ["bias"], "category": ["Ethical, safety, and legal concerns"], "rationale": ["Bias in AI models can perpetuate existing disparities in healthcare access and treatment."]}, {"text": "model hallucinations", "sub_category": ["model hallucinations"], "category": ["Reliability, explainability and interpretability challenges"], "rationale": ["Model hallucinations refer to the generation of inaccurate or fabricated content, impacting reliability."]}, {"text": "evaluation", "sub_category": ["evaluation"], "category": ["Evaluation and validation deficiencies"], "rationale": ["The need for robust evaluation highlights deficiencies in standardized methods for assessing AI tools."]}, {"text": "patient confidentiality", "sub_category": ["patient confidentiality"], "category": ["Ethical, safety, and legal concerns"], "rationale": ["Concerns about patient confidentiality relate to the ethical handling of sensitive health information."]}, {"text": "safety", "sub_category": ["safety"], "category": ["Ethical, safety, and legal concerns"], "rationale": ["Safety concerns arise from the potential risks associated with inaccurate AI-generated responses."]}, {"text": "legal clarity", "sub_category": ["legal clarity"], "category": ["Ethical, safety, and legal concerns"], "rationale": ["Legal clarity is essential to determine accountability in cases of medical errors involving AI."]}, {"text": "liability", "sub_category": ["liability"], "category": ["Ethical, safety, and legal concerns"], "rationale": ["Liability issues pertain to the legal responsibility of stakeholders in the use of AI in healthcare."]}, {"text": "responsibility", "sub_category": ["responsibility"], "category": ["Ethical, safety, and legal concerns"], "rationale": ["Responsibility concerns relate to who is accountable for the outcomes of AI-assisted medical decisions."]}, {"text": "clinical reliability", "sub_category": ["clinical reliability"], "category": ["Reliability, explainability and interpretability challenges"], "rationale": ["Clinical reliability is affected by the potential inaccuracies and contextually inappropriate outputs of AI."]}, {"text": "patient safety", "sub_category": ["patient safety"], "category": ["Ethical, safety, and legal concerns"], "rationale": ["Patient safety is a primary concern when AI tools may produce harmful or misleading information."]}, {"text": "healthcare equity", "sub_category": ["healthcare equity"], "category": ["Ethical, safety, and legal concerns"], "rationale": ["Healthcare equity issues arise from biases in AI that can exacerbate disparities in treatment access."]}, {"text": "interpretability", "sub_category": ["interpretability"], "category": ["Reliability, explainability and interpretability challenges"], "rationale": ["Interpretability challenges hinder clinicians' understanding of AI decision-making processes."]}, {"text": "human oversight", "sub_category": ["human oversight"], "category": ["Implementation and knowledge-management barriers"], "rationale": ["Human oversight is necessary to ensure that AI integration enhances patient care rather than undermines it."]}]	Collaboration and trust; Ethical, safety, and legal concerns; Implementation and knowledge-management barriers; Reliability, explainability and interpretability challenges; Evaluation and validation deficiencies	data privacy; trust; bias; model hallucinations; evaluation; patient confidentiality; safety; legal clarity; liability; responsibility; clinical reliability; patient safety; healthcare equity; interpretability; human oversight	hallucination; trust; bias; interpretability; contextually inappropriate outputs; overreliance; liability; ethical considerations	{"hallucination": "yes, hallucination is a unique phenomenon in AI systems where models generate false or misleading information, which is not a concern in traditional IT.", "trust": "yes, trust issues arise specifically with AI systems due to their opaque decision-making processes and potential inaccuracies, unlike traditional IT systems.", "bias": "yes, bias in AI systems can stem from training data, leading to perpetuation of disparities, which is less common in traditional IT systems.", "interpretability": "yes, the 'black box' nature of AI models creates challenges in understanding their outputs, a concern not typically encountered in traditional IT.", "contextually inappropriate outputs": "yes, AI systems can produce outputs that are not suitable for the context, which is a challenge not faced by traditional IT systems.", "overreliance": "yes, overreliance on AI-generated recommendations can lead to significant risks, a concern that is not prevalent in traditional IT.", "liability": "yes, the question of liability for AI-generated errors introduces complexities not found in traditional IT systems.", "ethical considerations": "yes, ethical issues surrounding accountability and patient consent are particularly pronounced in AI applications, unlike traditional IT."}	0
ApprehensiontowardGAIinhealthcareamultinationalstudyamonghealthsciencesstudents	Apprehension toward generative artificial intelligence in healthcare: a multinational study among health sciences students	Malik Sallam, Kholoud Al-Mahzoum, Haya Alaraji, Noor Albayati, Shahad Alenzei, Fai AlFarhan, Aisha Alkandari, Sarah Alkhaldi, Noor Alhaider, Dimah Al-Zubaidi, Fatma Shammari, Mohammad Salahaldeen, Aya Saleh Slehat, Maad M. Mijwil, Doaa H. Abdelaziz, Ahmad Samed Al-Adwan	2025-05-01	Frontiers in Education	technophobia, anxiety, ChatGPT, artificial intelligence, Chatbots, higher education, health education, psychology in education	To confirm the validity of the FAME scale examining themes of Fear, Anxiety, Mistrust, and Ethical issues about generative artificial intelligence and to explore the extent of apprehension among health sciences students regarding genAI integration into their future careers.	Sallam, M., Al-Mahzoum, K., Alaraji, H., Albayati, N., Alenzei, S., AlFarhan, F., Alkandari, A., Alkhaldi, S., Alhaider, N., Al-Zubaidi, D., Shammari, F., Salahaldeen, M., Slehat, A. S., Mijwil, M. M., Abdelaziz, D. H., & Al-Adwan, A. S. (2025). Apprehension toward generative artificial intelligence in healthcare: A multinational study among health sciences students. Frontiers in Education, 10, 1542769. https://doi.org/10.3389/feduc.2025.1542769	['medical research', 'clinical education', 'clinical decision support', 'healthcare communication', 'patient engagement']	[{"text": "medical research", "category": ["Medical Research and Data Analysis"], "rationale": "This entry pertains to the systematic investigation and analysis of health-related data."}, {"text": "clinical education", "category": ["Education (Medical and Health)"], "rationale": "This entry focuses on the training and education of healthcare professionals."}, {"text": "clinical decision support", "category": ["Clinical Decision Support"], "rationale": "This entry involves tools and systems that assist healthcare providers in making clinical decisions."}, {"text": "healthcare communication", "category": ["Healthcare/Medical Consultation"], "rationale": "This entry relates to the interaction and communication between healthcare providers and patients."}, {"text": "patient engagement", "category": ["Healthcare/Medical Consultation"], "rationale": "This entry emphasizes the involvement of patients in their own healthcare processes."}]	Medical Research and Data Analysis, Education (Medical and Health), Clinical Decision Support, Healthcare/Medical Consultation	[{"text": "job security", "sub_category": ["job security"], "category": ["Ethical, safety, and legal concerns"], "rationale": ["Job security concerns relate to the ethical implications of potential job displacement due to genAI integration in healthcare."]}, {"text": "ethical considerations", "sub_category": ["ethical considerations"], "category": ["Ethical, safety, and legal concerns"], "rationale": ["Ethical considerations encompass moral questions regarding AI-driven decisions and their impact on patient care."]}, {"text": "patient-provider trust", "sub_category": ["patient-provider trust"], "category": ["Ethical, safety, and legal concerns"], "rationale": ["Trust between patients and providers is crucial, and concerns about genAI may undermine this relationship."]}, {"text": "emotional response", "sub_category": ["emotional response"], "category": ["Collaboration and trust"], "rationale": ["Emotional responses to genAI reflect the trust or distrust that users may have towards AI-generated outputs."]}, {"text": "digital literacy", "sub_category": ["digital literacy"], "category": ["Implementation and knowledge-management barriers"], "rationale": ["Digital literacy is essential for effective integration of genAI in healthcare, and its limitations can hinder implementation."]}, {"text": "responsibility", "sub_category": ["responsibility"], "category": ["Ethical, safety, and legal concerns"], "rationale": ["Concerns about responsibility relate to the ethical and legal accountability of AI systems in healthcare settings."]}]	Collaboration and trust; Implementation and knowledge-management barriers; Ethical, safety, and legal concerns	job security; ethical considerations; patient-provider trust; emotional response; digital literacy; responsibility	job displacement; workflow variability; mistrust; ethical challenges; apprehension; interpretability	{"job displacement": "yes, job displacement is a unique concern associated with AI systems that traditional IT does not typically encounter during adoption or continued use.", "workflow variability": "yes, the variability in how genAI impacts workflow across different healthcare specialties and cultural contexts is a distinct challenge not faced by traditional IT systems.", "mistrust": "yes, mistrust regarding AI-driven decisions is a specific issue that arises with AI systems, unlike traditional IT systems where trust issues are less pronounced.", "ethical challenges": "yes, ethical challenges in automated care are particularly relevant to AI systems and are not commonly encountered in traditional IT.", "apprehension": "yes, the emotional and cognitive responses such as apprehension towards AI integration are unique to AI systems and do not occur with traditional IT.", "interpretability": "yes, the need for transparency and interpretability in AI-driven decisions is a significant factor that traditional IT systems do not typically face."}	0
Areartificialintelligencelargelanguagemod	Are artificial intelligence large language models a reliable tool for difficult differential diagnosis? An a posteriori analysis of a peculiar case of necrotizing otitis externa	Giorgia Pugliese, Alberto Maccari, Elena Felisati, Giovanni Felisati, Leonardo Giudici, Chiara Rapolla, Antonia Pisani, Alberto Maria Saibene	2023-09-12	Clinical Case Reports	computer-assisted diagnosis, differential diagnosis, ear, infection, radiology	To evaluate the capabilities of large language models in analyzing clinical data in a complex case of necrotizing otitis externa.	Pugliese, G., Maccari, A., Felisati, E., Felisati, G., Giudici, L., Rapolla, C., Pisani, A., & Saibene, A. M. (2023). Are artificial intelligence large language models a reliable tool for difficult differential diagnosis? An a posteriori analysis of a peculiar case of necrotizing otitis externa. *Clinical Case Reports*, 11, e7933. https://doi.org/10.1002/ccr3.7933	['clinical decision support', 'diagnostic assistance', 'therapeutic decision-making', 'outcome prediction', 'clinical data analysis']	[{"text": "clinical decision support", "category": ["Clinical Decision Support"], "rationale": "This entry directly pertains to aiding healthcare professionals in making informed clinical decisions."}, {"text": "diagnostic assistance", "category": ["Clinical Decision Support"], "rationale": "Diagnostic assistance is a key component of clinical decision support, helping in accurate diagnosis."}, {"text": "therapeutic decision-making", "category": ["Clinical Decision Support"], "rationale": "Therapeutic decision-making involves selecting appropriate treatments, fitting within clinical decision support."}, {"text": "outcome prediction", "category": ["Clinical Decision Support"], "rationale": "Outcome prediction is essential for clinical decision-making, helping to forecast patient results."}, {"text": "clinical data analysis", "category": ["Medical Research and Data Analysis"], "rationale": "Clinical data analysis focuses on interpreting healthcare data, aligning it with medical research and data analysis."}]	Clinical Decision Support, Medical Research and Data Analysis	[{"text": "diagnostic accuracy", "sub_category": ["diagnostic accuracy"], "category": ["Reliability, explainability and interpretability challenges"], "rationale": ["The concern relates to the accuracy of AI in making differential diagnoses compared to human expertise."]}, {"text": "clinical decision support", "sub_category": ["clinical decision support"], "category": ["Reliability, explainability and interpretability challenges"], "rationale": ["This concern addresses the effectiveness of AI as a supportive tool in clinical decision-making."]}, {"text": "bias in AI", "sub_category": ["bias in AI"], "category": ["Ethical, safety, and legal concerns"], "rationale": ["This concern highlights the potential for AI to introduce bias in clinical evaluations and diagnoses."]}, {"text": "limitations of AI", "sub_category": ["limitations of AI"], "category": ["Reliability, explainability and interpretability challenges"], "rationale": ["This concern focuses on the inherent limitations of AI in complex clinical scenarios."]}, {"text": "data interpretation", "sub_category": ["data interpretation"], "category": ["Reliability, explainability and interpretability challenges"], "rationale": ["This concern pertains to the challenges AI faces in accurately interpreting complex medical data."]}, {"text": "clinical experience reliance", "sub_category": ["clinical experience reliance"], "category": ["Ethical, safety, and legal concerns"], "rationale": ["This concern emphasizes the necessity of human clinical experience in making accurate diagnoses."]}]	Reliability, explainability and interpretability challenges; Ethical, safety, and legal concerns	diagnostic accuracy; clinical decision support; bias in AI; limitations of AI; data interpretation; clinical experience reliance	uncertainty; context dependence; non-deterministic behavior; interpretability; trust issues	{"uncertainty": "yes, uncertainty regarding LLM's role in decision-making and its ability to provide distinctive insights is a unique challenge in AI systems.", "context dependence": "yes, the inability of LLMs to interpret data with consequentiality and along a timeline highlights their context dependence, which is not typically an issue in traditional IT.", "non-deterministic behavior": "yes, the tendency of LLMs to overlook differential nuances and produce the most obvious response indicates non-deterministic behavior, a characteristic not found in traditional IT systems.", "interpretability": "yes, the lack of clarity on how LLMs arrive at their conclusions raises interpretability issues, which are less prevalent in traditional IT systems.", "trust issues": "yes, the observation that LLMs do not provide reliable assistance for complex diagnoses leads to trust issues, a concern that is generally not encountered with traditional IT systems."}	0
Arelargelanguagemodelsvalidtoolsforpati	Are large language models valid tools for patient information on lumbar disc herniation? The spine surgeons’ perspective	Siegmund Langa, Jacopo Vitaleb, Tamás F. Feketeb, Daniel Haschtmann, Raluca Reitmeir, Mario Ropelato, Jani Puhakka, Fabio Galbusera, Markus Loibl	2024-04-04	Brain and Spine	Lumbar disc herniation, Patient education, Large language models, ChatGPT, Google bard, AI evaluation	To evaluate the effectiveness of Large Language Models (LLMs) in delivering accurate and understandable patient education on lumbar disc herniation.	Lang, S., Vitale, J., Fekete, T. F., Haschtmann, D., Reitmeir, R., Ropelato, M., Puhakka, J., Galbusera, F., & Loibl, M. (2024). Are large language models valid tools for patient information on lumbar disc herniation? The spine surgeons’ perspective. *Brain and Spine*, 4, 102804. https://doi.org/10.1016/j.bas.2024.102804	['patient education in lumbar spine surgery', 'patient-physician communication']	[{"text": "patient education in lumbar spine surgery", "category": ["Education (Medical and Health)"], "rationale": "This entry focuses on educating patients about lumbar spine surgery, which falls under health education."}, {"text": "patient-physician communication", "category": ["Healthcare/Medical Consultation"], "rationale": "This entry pertains to the interaction and communication between patients and physicians, aligning with healthcare consultation."}]	Education (Medical and Health), Healthcare/Medical Consultation	[{"text": "Reliability and accuracy are vital in AI-driven patient education.", "sub_category": ["accuracy"], "category": ["Reliability, explainability and interpretability challenges"], "rationale": ["This concern emphasizes the importance of accuracy in AI outputs for patient education."]}, {"text": "The rapid evolution of medical knowledge and AI capabilities necessitates stringent quality control over AI-generated patient information.", "sub_category": ["quality control"], "category": ["Evaluation and validation deficiencies"], "rationale": ["This highlights the need for quality control measures to ensure the validity of AI-generated information."]}, {"text": "It’s important to acknowledge that general AI tools are not specifically designed for medical advice and typically include disclaimers against using them for direct health-related inquiries.", "sub_category": ["guidelines"], "category": ["Ethical, safety, and legal concerns"], "rationale": ["This concern addresses the ethical implications of using AI tools for medical advice without proper guidelines."]}, {"text": "LLMs trained on diverse data can still produce biased responses and continuous attempts have to be undertaken to censor such biased outputs and to finetune training to minimize them.", "sub_category": ["bias"], "category": ["Ethical, safety, and legal concerns"], "rationale": ["This highlights the ethical concern of bias in AI responses, which can lead to misinformation."]}, {"text": "A portion of responses required clarification, underlining the importance of expert review in the use of AI tools.", "sub_category": ["expert review"], "category": ["Collaboration and trust"], "rationale": ["This emphasizes the need for expert review to ensure trust in AI-generated outputs."]}, {"text": "The lack of inter-rater reliability in this study, indicated by significant differences in how raters evaluated the responses from ChatGPT-3.5, its prompted version, and Google Bard, suggests a subjective element in assessing AI-generated answers.", "sub_category": ["evaluation standards"], "category": ["Reliability, explainability and interpretability challenges"], "rationale": ["This points to the need for standardized evaluation methods to assess AI-generated responses objectively."]}, {"text": "The integration of LLMs in the daily practice, supplementing the patient-physician communication needs careful adherence to ethical and data security guidelines and faces regulatory and practical challenges, dependent on the individual structure of the medical center.", "sub_category": ["ethical considerations"], "category": ["Ethical, safety, and legal concerns"], "rationale": ["This addresses the ethical considerations and regulatory challenges in integrating AI into healthcare."]}, {"text": "Ensuring that the-generated content aligns with expert medical knowledge remains a critical and ongoing research challenge, particularly in the sensitive area of healthcare.", "sub_category": ["data security"], "category": ["Ethical, safety, and legal concerns"], "rationale": ["This concern relates to the ethical implications of ensuring data security in healthcare AI applications."]}, {"text": "The transparency of these LLMs is limited, as their answers are refined by human raters, especially on sensitive topics, and this process is not well-documented.", "sub_category": ["transparency"], "category": ["Reliability, explainability and interpretability challenges"], "rationale": ["This highlights the challenge of transparency in AI systems, which affects trust and reliability."]}]	Collaboration and trust; Reliability, explainability and interpretability challenges; Evaluation and validation deficiencies; Ethical, safety, and legal concerns	accuracy; quality control; guidelines; bias; expert review; evaluation standards; ethical considerations; data security; transparency	reliability; accuracy; bias; transparency; interpretability; output variability; workflow integration challenges	{"reliability": "yes, reliability is a critical concern unique to AI systems, particularly in healthcare, where traditional IT systems do not typically face such scrutiny.", "accuracy": "yes, accuracy is paramount in AI-driven applications, especially in medical contexts, and is not a primary concern in traditional IT systems.", "bias": "yes, the potential for biased responses is a significant issue in AI systems, particularly those trained on diverse datasets, which is not a common challenge in traditional IT.", "transparency": "yes, the limited transparency of AI systems, especially regarding how outputs are generated, is a unique challenge not typically encountered in traditional IT.", "interpretability": "yes, the interpretability of AI-generated responses is crucial for user trust and understanding, which is less of a concern in traditional IT systems.", "output variability": "yes, the variability in AI outputs, including inaccuracies and inconsistencies, is a distinct challenge that traditional IT systems do not generally face.", "workflow integration challenges": "yes, the integration of AI systems into existing workflows, particularly in sensitive areas like healthcare, presents unique challenges that are not typically encountered with traditional IT systems."}	0
ArtificialIntelligence(AI)inRadiology_AD	Artificial Intelligence (AI) in Radiology: A Deep Dive Into ChatGPT 4.0's Accuracy with the American Journal of Neuroradiology's (AJNR) 'Case of the Month'	Pokhraj P. Suthar, Avin Kounsal, Lavanya Chhetri, Divya Saini, Sumeet G. Dua	2023-08-23	Cureus	large language models (llms), accuracy, chat gpt, neuroradiology, artificial intelligence in radiology	To evaluate the accuracy of ChatGPT 4.0 in solving diagnostic quizzes from the AJNR's 'Case of the Month' and assess its potential as a supportive tool in radiological diagnostics.	Suthar, P. P., Kounsal, A., Chhetri, L., Saini, D., & Dua, S. G. (2023). Artificial Intelligence (AI) in Radiology: A Deep Dive Into ChatGPT 4.0's Accuracy with the American Journal of Neuroradiology's (AJNR) 'Case of the Month'. Cureus, 15(8), e43958. https://doi.org/10.7759/cureus.43958	['diagnostic accuracy evaluation', 'clinical decision support']	[{"text": "diagnostic accuracy evaluation", "category": ["Clinical Decision Support"], "rationale": "This entry pertains to assessing the accuracy of diagnostic tools, which directly supports clinical decision-making."}, {"text": "clinical decision support", "category": ["Clinical Decision Support"], "rationale": "This entry explicitly refers to systems designed to assist healthcare providers in making clinical decisions."}]	Clinical Decision Support	[{"text": "The overall diagnostic accuracy was found to be 57.86% (81 out of 140 cases).", "sub_category": ["diagnostic accuracy"], "category": ["Reliability, explainability and interpretability challenges"], "rationale": ["This concern relates to the accuracy of diagnostic outputs generated by the AI model."]}, {"text": "The diagnostic performance varied across brain, head and neck, and spine subgroups, with accuracy rates of 54.65%, 67.65%, and 55.0%, respectively.", "sub_category": ["performance variability"], "category": ["Reliability, explainability and interpretability challenges"], "rationale": ["This concern highlights inconsistencies in diagnostic performance across different medical subgroups."]}, {"text": "Certain cases might incorporate pathology slides, histology findings, and diagnoses in the captions.", "sub_category": ["data integrity"], "category": ["Data and knowledge limitations"], "rationale": ["This concern addresses the completeness and accuracy of the data used in the diagnostic process."]}, {"text": "This was done to minimize the chance of artificially inflating the positive analysis results generated by ChatGPT.", "sub_category": ["AI limitations"], "category": ["Reliability, explainability and interpretability challenges"], "rationale": ["This concern pertains to the limitations of the AI in producing reliable diagnostic results."]}, {"text": "Given that ChatGPT cannot process images directly, it was provided with descriptions of image findings from the captions in the AJNR's 'Case of the Month.'", "sub_category": ["expertise integration"], "category": ["Implementation and knowledge-management barriers"], "rationale": ["This concern relates to the integration of AI tools with existing expertise in radiology."]}, {"text": "The validity of differential diagnoses produced by ChatGPT was further assessed by the same radiologists, utilizing a five-point Likert scale.", "sub_category": ["ethical challenges"], "category": ["Ethical, safety, and legal concerns"], "rationale": ["This concern involves ethical considerations regarding the assessment of AI-generated diagnoses."]}, {"text": "The scores ranged from a minimum of 3.0 in the lower quartile to a maximum of 5.0 in the upper quartile.", "sub_category": ["bias in training data"], "category": ["Ethical, safety, and legal concerns"], "rationale": ["This concern highlights the potential for bias in the training data affecting diagnostic outcomes."]}, {"text": "Patient data, while essential for AI processing, pose significant privacy concerns, from maintaining anonymity to securing data storage and transfer.", "sub_category": ["data privacy"], "category": ["Ethical, safety, and legal concerns"], "rationale": ["This concern addresses the privacy and security of patient data used in AI applications."]}, {"text": "In terms of patient-doctor dynamics, an over-reliance on AI might depersonalize care, alter trust dynamics, and blur error attribution lines.", "sub_category": ["patient-doctor dynamics"], "category": ["Ethical, safety, and legal concerns"], "rationale": ["This concern involves ethical implications regarding the relationship between patients and healthcare providers."]}, {"text": "The professional realm may witness potential skill atrophy and job displacement fears among radiologists.", "sub_category": ["skill atrophy"], "category": ["Ethical, safety, and legal concerns"], "rationale": ["This concern relates to the ethical implications of AI potentially replacing human expertise in radiology."]}, {"text": "Ethical quandaries also arise around accountability and the transparency of AI decisions, especially when models operate as 'black boxes.'", "sub_category": ["accountability"], "category": ["Ethical, safety, and legal concerns"], "rationale": ["This concern addresses the ethical issues of accountability in AI decision-making processes."]}, {"text": "Lastly, on a broader scale, there is concern about healthcare inequalities due to AI's potential high costs and the need for cultural sensitivity in global deployments.", "sub_category": ["healthcare inequalities"], "category": ["Ethical, safety, and legal concerns"], "rationale": ["This concern highlights ethical issues related to equity and access in healthcare influenced by AI technology."]}]	Reliability, explainability and interpretability challenges; Data and knowledge limitations; Ethical, safety, and legal concerns; Implementation and knowledge-management barriers	diagnostic accuracy; performance variability; data integrity; AI limitations; expertise integration; ethical challenges; bias in training data; data privacy; patient-doctor dynamics; skill atrophy; accountability; healthcare inequalities	hallucination; biases; data privacy issues; ethical concerns; transparency; trust dynamics; error attribution; skill atrophy; job displacement; healthcare inequalities	{"hallucination": "yes, hallucination is a unique challenge in AI systems that does not occur in traditional IT.", "biases": "yes, biases in training data are specific to AI systems and can lead to skewed outcomes, which is not a typical concern in traditional IT.", "data privacy issues": "yes, the handling of patient data in AI systems raises significant privacy concerns that are more pronounced than in traditional IT systems.", "ethical concerns": "yes, ethical ramifications related to AI decision-making are more complex and nuanced compared to traditional IT systems.", "transparency": "yes, the 'black box' nature of AI models creates transparency issues that are not typically encountered in traditional IT.", "trust dynamics": "yes, AI's impact on patient-doctor relationships introduces new trust dynamics that are not present in traditional IT.", "error attribution": "yes, the ambiguity in error attribution with AI systems complicates accountability, which is less of an issue in traditional IT.", "skill atrophy": "yes, the potential for skill atrophy among professionals due to reliance on AI is a concern unique to AI systems.", "job displacement": "yes, fears of job displacement due to AI adoption are specific to AI systems and not a common issue in traditional IT.", "healthcare inequalities": "yes, the potential for AI to exacerbate healthcare inequalities is a unique challenge that traditional IT does not typically face."}	0
ArtificialIntelligenceandMachineLearning	Artificial Intelligence and Machine Learning in Clinical Medicine, 2023	Charlotte J. Haug, M.D., Ph.D., Jeffrey M. Drazen, M.D.	2023-03-30	The New England Journal of Medicine	Artificial Intelligence, Machine Learning, Clinical Medicine, Healthcare, Data Science	To explore the role and implications of AI and machine learning in clinical practice and research.	Haug, C. J., & Drazen, J. M. (2023). Artificial intelligence and machine learning in clinical medicine. The New England Journal of Medicine, 388(13), 1201-1208. https://doi.org/10.1056/NEJMra2302038	['medical documentation', 'differential diagnosis support']	[{"text": "medical documentation", "category": ["Medical Documentation"], "rationale": "This entry pertains to the creation and management of clinical records and documentation."}, {"text": "differential diagnosis support", "category": ["Clinical Decision Support"], "rationale": "This entry involves assisting healthcare professionals in identifying potential diagnoses based on clinical information."}]	Medical Documentation, Clinical Decision Support	[{"text": "the process is so slow that it is impractical even with modern high-speed computers.", "sub_category": ["efficiency"], "category": ["Implementation and knowledge-management barriers"], "rationale": ["The impracticality of the process indicates a barrier to effective implementation."]}, {"text": "the key deficiencies in most previous programs stemmed from their lack of pathophysiological knowledge.", "sub_category": ["knowledge gaps"], "category": ["Data and knowledge limitations"], "rationale": ["The lack of pathophysiological knowledge represents a limitation in the available data and understanding."]}, {"text": "the use of AI and machine learning in medicine has expanded beyond the reading of medical images.", "sub_category": ["innovation"], "category": ["Implementation and knowledge-management barriers"], "rationale": ["The expansion of AI use indicates a need for better understanding and management of new technologies."]}, {"text": "the standards for describing and testing AI and machine-learning interventions are far from clear.", "sub_category": ["standards compliance"], "category": ["Evaluation and validation deficiencies"], "rationale": ["The lack of clear standards indicates deficiencies in evaluation and validation processes."]}, {"text": "the application of greatest potential and concern is the use of chatbots to make diagnoses or recommend treatment.", "sub_category": ["diagnostic accuracy"], "category": ["Reliability, explainability and interpretability challenges"], "rationale": ["Concerns about diagnostic accuracy highlight challenges in reliability and interpretability."]}, {"text": "a user without clinical experience could have trouble differentiating fact from fiction.", "sub_category": ["user competency"], "category": ["Implementation and knowledge-management barriers"], "rationale": ["User competency issues represent a barrier to effective implementation of AI tools."]}, {"text": "the difficulty is that such proofreading may be beyond the expertise of the user.", "sub_category": ["risk management"], "category": ["Ethical, safety, and legal concerns"], "rationale": ["The potential for user error in proofreading raises safety and ethical concerns."]}, {"text": "the tools are new and hard to test with the use of the traditional methods noted above.", "sub_category": ["evaluation challenges"], "category": ["Evaluation and validation deficiencies"], "rationale": ["The difficulty in testing new tools indicates challenges in evaluation and validation."]}, {"text": "the medical community will be learning how to use them, but learn we must.", "sub_category": ["education"], "category": ["Implementation and knowledge-management barriers"], "rationale": ["The need for education reflects a barrier to effective implementation of AI technologies."]}, {"text": "the introduction of AI and machine learning in medicine has helped health professionals improve the quality of care that they can deliver and has the promise to improve it even more in the near future and beyond.", "sub_category": ["quality of care enhancement"], "category": ["Reliability, explainability and interpretability challenges"], "rationale": ["Improvements in quality of care relate to challenges in ensuring reliability and interpretability of AI tools."]}]	Ethical, safety, and legal concerns; Implementation and knowledge-management barriers; Data and knowledge limitations; Reliability, explainability and interpretability challenges; Evaluation and validation deficiencies	efficiency; knowledge gaps; innovation; standards compliance; diagnostic accuracy; user competency; risk management; evaluation challenges; education; quality of care enhancement	bias; uncertainty; interpretability; trust issues; workflow integration challenges	{"bias": "yes, bias in AI algorithms is a unique concern that does not typically arise in traditional IT systems, as traditional systems do not learn from data in the same way.", "uncertainty": "yes, the introduction of uncertainties in protocols and reporting is a distinctive aspect of AI systems that is not commonly encountered in traditional IT.", "interpretability": "yes, the need for human oversight and the potential difficulty in understanding AI outputs highlight interpretability issues that are less prevalent in traditional IT systems.", "trust issues": "yes, the potential for AI systems to produce misleading results raises trust issues that are not typically a concern with traditional IT systems.", "workflow integration challenges": "yes, the integration of AI tools into existing workflows, particularly in the context of needing skilled oversight, presents challenges that are not usually faced with traditional IT systems."}	0
ArtificialintelligencechatbotsandChatGPTinhealthcare	Artificial intelligence, chatbots and ChatGPT in healthcare—narrative review of historical evolution, current application, and change management approach to increase adoption	Jitendra Singh, Brandi Sillerud, Advitya Singh	2023-11-23	Journal of Medical Artificial Intelligence	Artificial intelligence (AI); chatbot; ChatGPT; physicians/clinicians/healthcare leaders; Kotter’s 8-Step Change	To examine the history, evolution, and development of AI, chatbots, and ChatGPT; conduct a SWOT analysis of AI in healthcare; and offer solutions and recommendations for implementation and success of AI in healthcare organizations using a change management process.	Singh, J., Sillerud, B., & Singh, A. (2023). Artificial intelligence, chatbots and ChatGPT in healthcare—narrative review of historical evolution, current application, and change management approach to increase adoption. Journal of Medical Artificial Intelligence, 6, 30. https://doi.org/10.21037/jmai-23-92	['patient communication', 'clinical decision support', 'administrative process optimization', 'remote patient monitoring', 'medical terminology interpretation']	[{"text": "patient communication", "category": ["Healthcare/Medical Consultation"], "rationale": "This entry directly relates to interactions and communication with patients."}, {"text": "clinical decision support", "category": ["Clinical Decision Support"], "rationale": "This entry pertains to tools and systems that assist healthcare professionals in making clinical decisions."}, {"text": "administrative process optimization", "category": ["Healthcare/Medical Workflow"], "rationale": "This entry involves improving the efficiency of administrative tasks within healthcare settings."}, {"text": "remote patient monitoring", "category": ["Clinical Decision Support"], "rationale": "This entry relates to the ongoing assessment and support of patients outside traditional clinical settings."}, {"text": "medical terminology interpretation", "category": ["Medical Documentation"], "rationale": "This entry involves understanding and processing medical language for documentation purposes."}]	Healthcare/Medical Consultation, Clinical Decision Support, Healthcare/Medical Workflow, Medical Documentation	[{"text": "algorithmic transparency", "sub_category": ["algorithmic transparency"], "category": ["Reliability, explainability and interpretability challenges"], "rationale": ["Lack of algorithmic transparency leads to challenges in understanding how AI systems make decisions."]}, {"text": "trust", "sub_category": ["trust"], "category": ["Collaboration and trust"], "rationale": ["Trust in AI-generated outputs is crucial for healthcare practitioners to effectively use AI tools."]}, {"text": "data accessibility", "sub_category": ["data accessibility"], "category": ["Implementation and knowledge-management barriers"], "rationale": ["Limited access to information creates barriers to the adoption of AI in clinical settings."]}, {"text": "regulatory compliance", "sub_category": ["regulatory compliance"], "category": ["Ethical, safety, and legal concerns"], "rationale": ["The highly regulated nature of healthcare raises concerns about compliance when implementing new technologies."]}, {"text": "liability", "sub_category": ["liability"], "category": ["Ethical, safety, and legal concerns"], "rationale": ["Liability concerns are significant when integrating AI systems into healthcare practices."]}, {"text": "privacy", "sub_category": ["privacy"], "category": ["Ethical, safety, and legal concerns"], "rationale": ["Strict privacy laws and regulations must be considered when incorporating AI systems."]}, {"text": "job displacement", "sub_category": ["job displacement"], "category": ["Ethical, safety, and legal concerns"], "rationale": ["The potential for job displacement raises ethical concerns in the current healthcare environment."]}, {"text": "diagnostic accuracy", "sub_category": ["diagnostic accuracy"], "category": ["Data and knowledge limitations"], "rationale": ["Limited data availability can lead to misdiagnosis or missed diagnosis in clinical cases."]}, {"text": "security threats", "sub_category": ["security threats"], "category": ["Ethical, safety, and legal concerns"], "rationale": ["AI systems are vulnerable to security threats due to their reliance on data networks."]}, {"text": "informed consent", "sub_category": ["informed consent"], "category": ["Ethical, safety, and legal concerns"], "rationale": ["Informed consent is essential for ethical use of patient data in AI applications."]}, {"text": "algorithmic fairness", "sub_category": ["algorithmic fairness"], "category": ["Ethical, safety, and legal concerns"], "rationale": ["Addressing algorithmic fairness is crucial to prevent bias and discrimination in AI systems."]}, {"text": "ethical governance", "sub_category": ["ethical governance"], "category": ["Ethical, safety, and legal concerns"], "rationale": ["A governance model for ethical challenges is important as AI adoption increases."]}, {"text": "bias mitigation", "sub_category": ["bias mitigation"], "category": ["Ethical, safety, and legal concerns"], "rationale": ["Mitigating bias is essential to ensure fairness and safety in AI applications."]}, {"text": "patient safety", "sub_category": ["patient safety"], "category": ["Ethical, safety, and legal concerns"], "rationale": ["Ensuring patient safety is a primary concern when implementing AI in healthcare."]}, {"text": "change management", "sub_category": ["change management"], "category": ["Implementation and knowledge-management barriers"], "rationale": ["Resistance to change is a common barrier when adopting new processes in healthcare."]}]	Collaboration and trust; Ethical, safety, and legal concerns; Implementation and knowledge-management barriers; Reliability, explainability and interpretability challenges; Data and knowledge limitations	algorithmic transparency; trust; data accessibility; regulatory compliance; liability; privacy; job displacement; diagnostic accuracy; security threats; informed consent; algorithmic fairness; ethical governance; bias mitigation; patient safety; change management	lack of transparency; black-box problem; trust issues; AI bias; output variability	{"lack of transparency": "yes, lack of transparency is a unique challenge in AI systems that can lead to decreased trust and adoption, which is not typically encountered in traditional IT.", "black-box problem": "yes, the black-box problem refers to the opacity of AI decision-making processes, which is a significant concern in healthcare due to the high stakes involved, unlike traditional IT systems.", "trust issues": "yes, trust issues arise from the perceived reliability and safety of AI systems, which is a distinct challenge compared to traditional IT systems that do not typically face such scrutiny.", "AI bias": "yes, AI bias stemming from inadequate or faulty datasets can lead to discrimination and medical errors, a concern that is not prevalent in traditional IT systems.", "output variability": "yes, output variability in AI systems can lead to inconsistent results, which is a challenge not typically faced in traditional IT systems that operate on deterministic algorithms."}	0
Artificialintelligenceindiabetescare_from	Artificial intelligence in diabetes care: from predictive analytics to generative AI and implementation challenges	Mengqi Deng, Ruiye Yang, Xiaoran Zheng, Yaoqi Deng, Junyi Jiang	2025-11-19	Frontiers in Endocrinology	generative artificial intelligence, public health informatics, medical AI governance, algorithmic fairness, explainable AI, data colonialism, health equity, ethical machine learning	To explore the role of artificial intelligence in diabetes care, focusing on its applications, challenges, and the need for a patient-centric framework that addresses algorithmic fairness and implementation barriers.	Deng, M., Yang, R., Zheng, X., Deng, Y., & Jiang, J. (2025). Artificial intelligence in diabetes care: from predictive analytics to generative AI and implementation challenges. Frontiers in Endocrinology, 16, 1620132. https://doi.org/10.3389/fendo.2025.1620132	['personalized patient education', 'clinical decision support']	[{"text": "personalized patient education", "category": ["Education (Medical and Health)"], "rationale": "This application focuses on educating patients in a tailored manner to enhance their understanding of health-related topics."}, {"text": "clinical decision support", "category": ["Clinical Decision Support"], "rationale": "This application assists healthcare professionals in making informed clinical decisions based on patient data and evidence-based guidelines."}]	Education (Medical and Health), Clinical Decision Support	[{"text": "There are still challenges that demand the utmost priority, including the algorithmic prejudice, the data imperialism and the opacity in medical AI decision making.", "sub_category": ["algorithmic bias", "data privacy", "explainability"], "category": ["Ethical, safety, and legal concerns", "Ethical, safety, and legal concerns", "Reliability, explainability and interpretability challenges"], "rationale": ["Algorithmic bias raises ethical concerns about fairness and inclusiveness.", "Data privacy is a critical ethical concern regarding confidentiality and security.", "The opacity in decision making relates to the need for transparency and interpretability."]}, {"text": "The promise of highly customized care persists, even amid challenges related to algorithmic bias, data privacy, and clinical validation.", "sub_category": ["algorithmic bias", "data privacy"], "category": ["Ethical, safety, and legal concerns", "Ethical, safety, and legal concerns"], "rationale": ["Algorithmic bias presents ethical issues regarding fairness in care.", "Data privacy concerns involve the protection of patient information."]}, {"text": "A critical question for real-world implementation is whether diverse patient populations will trust and adhere to AI-generated dietary advice, which may not always align with cultural preferences or socio-economic constraints, highlighting the need for culturally adaptive algorithms and shared decision-making.", "sub_category": ["cultural competence"], "category": ["Collaboration and trust"], "rationale": ["Cultural competence is essential for building trust and ensuring effective communication with diverse patient populations."]}, {"text": "The opaque 'black box' nature of many complex models can significantly erode clinician confidence, necessitating new paradigms for effective collaboration where AI systems must provide not only recommendations but also contextual, explainable rationales and clear statements of their limitations.", "sub_category": ["explainability"], "category": ["Reliability, explainability and interpretability challenges"], "rationale": ["The need for explainability addresses the challenge of transparency in AI decision-making."]}, {"text": "The foundation of any effective AI system is high-quality data and robust infrastructure, yet significant obstacles persist due to issues like missing data, incorrect labels, and inconsistent data collection practices across different healthcare institutions, all of which can severely compromise model performance and generalizability.", "sub_category": ["data quality"], "category": ["Data and knowledge limitations"], "rationale": ["Data quality issues directly impact the effectiveness and reliability of AI models."]}, {"text": "The integration of generative AI into diabetes management is still nascent, and challenges regarding factual accuracy ('hallucinations'), safety, and ethical oversight are paramount.", "sub_category": ["ethical oversight"], "category": ["Ethical, safety, and legal concerns"], "rationale": ["Ethical oversight is crucial to ensure the safe and responsible use of AI in healthcare."]}, {"text": "Without deliberate effort, these technologies can perpetuate or even exacerbate existing health disparities.", "sub_category": ["health equity"], "category": ["Ethical, safety, and legal concerns"], "rationale": ["Health equity concerns relate to the ethical implications of technology potentially worsening disparities."]}, {"text": "AI models trained on datasets from high-income, Western populations may perform poorly when deployed in other settings.", "sub_category": ["accessibility"], "category": ["Data and knowledge limitations"], "rationale": ["Accessibility issues arise from the limitations of training data that may not represent diverse populations."]}, {"text": "Performance gaps have been observed along socioeconomic lines as well; models relying on smartphone or wearable data may be inherently biased against underserved populations who have lower access to these technologies.", "sub_category": ["algorithmic bias"], "category": ["Ethical, safety, and legal concerns"], "rationale": ["Algorithmic bias highlights ethical concerns regarding fairness and access to technology."]}, {"text": "Ensuring that AI tools are designed for and with low-resource settings, rather than simply being deployed there, is crucial for achieving equity.", "sub_category": ["health equity"], "category": ["Ethical, safety, and legal concerns"], "rationale": ["Health equity is a fundamental ethical concern in the design and deployment of AI tools."]}]	Collaboration and trust; Reliability, explainability and interpretability challenges; Data and knowledge limitations; Ethical, safety, and legal concerns	algorithmic bias; data privacy; cultural competence; explainability; data quality; ethical oversight; health equity; accessibility	algorithmic bias; data colonialism; hallucination; opaque 'black box' nature; contextual barriers; trust issues; workflow integration challenges	{"algorithmic bias": "yes, algorithmic bias is a unique challenge in AI systems that does not typically arise in traditional IT systems.", "data colonialism": "yes, data colonialism highlights ethical concerns specific to AI systems regarding the use of data from under-represented populations, which is not a common issue in traditional IT.", "hallucination": "yes, hallucination refers to the generation of incorrect or misleading outputs by AI systems, a phenomenon not encountered in traditional IT.", "opaque 'black box' nature": "yes, the lack of transparency in AI decision-making processes is a significant concern that does not apply to traditional IT systems.", "contextual barriers": "yes, contextual barriers such as digital literacy and language localization are particularly relevant to AI systems and their implementation.", "trust issues": "yes, trust issues related to clinician and patient acceptance of AI-generated recommendations are unique to AI systems.", "workflow integration challenges": "yes, the need for seamless interoperability with existing clinical workflows presents specific challenges for AI systems that are not typically faced by traditional IT."}	0
ArtificialIntelligenceinPostoperativeCare_	Artificial Intelligence in Postoperative Care: Assessing Large Language Models for Patient Recommendations in Plastic Surgery	Cesar A. Gomez-Cabello, Sahar Borna, Sophia M. Pressman, Syed Ali Haider, Ajai Sehgal, Bradley C. Leibovich, Antonio J. Forte	2024-05-24	Healthcare	large language models; artificial intelligence; plastic surgery; postoperative care; patient resource; patient-centered outcomes; patient satisfaction	To evaluate and compare the ability of currently available large language models to provide postoperative care recommendations to plastic surgery patients.	Gomez-Cabello, C. A., Borna, S., Pressman, S. M., Haider, S. A., Sehgal, A., Leibovich, B. C., & Forte, A. J. (2024). Artificial intelligence in postoperative care: Assessing large language models for patient recommendations in plastic surgery. *Healthcare, 12*(11), 1083. https://doi.org/10.3390/healthcare12111083	['postoperative patient care', 'patient-centered outcomes', 'clinical decision support']	[{"text": "postoperative patient care", "category": ["Healthcare/Medical Workflow"], "rationale": "This entry pertains to the management and support of patients following surgical procedures, which falls under healthcare workflow."}, {"text": "patient-centered outcomes", "category": ["Healthcare/Medical Workflow"], "rationale": "This term relates to the evaluation of healthcare effectiveness from the patient's perspective, aligning with patient outcomes improvement in healthcare workflows."}, {"text": "clinical decision support", "category": ["Clinical Decision Support"], "rationale": "This entry directly refers to systems that assist healthcare providers in making clinical decisions, fitting squarely within the clinical decision support category."}]	Healthcare/Medical Workflow, Clinical Decision Support	[{"text": "clinical efficacy", "sub_category": ["clinical efficacy"], "category": ["Implementation and knowledge-management barriers"], "rationale": ["The concern relates to the effectiveness of LLMs as standalone resources in patient care."]}, {"text": "information accuracy", "sub_category": ["information accuracy"], "category": ["Reliability, explainability and interpretability challenges"], "rationale": ["This concern addresses the struggle of LLMs to provide completely accurate responses."]}, {"text": "data currency", "sub_category": ["data currency"], "category": ["Data and knowledge limitations"], "rationale": ["This issue highlights the limitation of LLMs in providing updated information due to outdated training data."]}, {"text": "bias mitigation", "sub_category": ["bias mitigation"], "category": ["Ethical, safety, and legal concerns"], "rationale": ["This concern involves the risk of models inheriting and amplifying biases present in their training data."]}, {"text": "patient safety", "sub_category": ["patient safety"], "category": ["Ethical, safety, and legal concerns"], "rationale": ["This concern relates to the potential harm caused by inaccuracies in LLM responses."]}, {"text": "health literacy", "sub_category": ["health literacy"], "category": ["Implementation and knowledge-management barriers"], "rationale": ["This issue pertains to the readability of LLM responses for patients with varying education levels."]}, {"text": "communication effectiveness", "sub_category": ["communication effectiveness"], "category": ["Collaboration and trust"], "rationale": ["This concern addresses the effectiveness of communication between patients and healthcare providers."]}, {"text": "patient engagement", "sub_category": ["patient engagement"], "category": ["Implementation and knowledge-management barriers"], "rationale": ["This concern relates to the challenges in ensuring patients are actively involved in their care process."]}]	Implementation and knowledge-management barriers; Data and knowledge limitations; Reliability, explainability and interpretability challenges; Ethical, safety, and legal concerns; Collaboration and trust	clinical efficacy; information accuracy; data currency; bias mitigation; patient safety; health literacy; communication effectiveness; patient engagement	hallucination; bias amplification; output variability; interpretability; workflow integration challenges	{"hallucination": "yes, hallucination is a phenomenon unique to AI systems where they generate fabricated responses, which does not occur in traditional IT.", "bias amplification": "yes, the risk of models inheriting and amplifying biases from training data is a concern specific to AI systems, unlike traditional IT systems.", "output variability": "yes, the variability in the accuracy and actionability of responses from LLMs is a characteristic of AI systems that traditional IT does not typically encounter.", "interpretability": "yes, the need for LLMs' responses to be readable and understandable for patients highlights interpretability issues that are more pronounced in AI than in traditional IT.", "workflow integration challenges": "yes, the integration of AI systems into existing workflows, particularly in healthcare settings, presents unique challenges that are not typically faced with traditional IT systems."}	0
ArtificialIntelligenceinUSHealthCare	Artificial Intelligence in U.S. Health Care Delivery	Nikhil R. Sahni, M.B.A., M.P.A.–I.D., Brandon Carrus, M.Sc.	2023-07-27	The New England Journal of Medicine	Artificial Intelligence, Health Care Delivery, Machine Learning, Natural Language Processing, Clinical Operations, Reimbursement, Quality and Safety	To discuss the emerging use of AI in health care delivery, its potential benefits, and the challenges faced in its adoption.	Sahni, N. R., & Carrus, B. (2023). Artificial Intelligence in U.S. Health Care Delivery. *The New England Journal of Medicine*, 389(4), 348-358. https://doi.org/10.1056/NEJMra2204673	['clinical decision support', 'quality improvement', 'patient safety', 'patient experience', 'value-based care', 'utilization management', 'treatment recommendations', 'care pathway design']	[{"text": "clinical decision support", "category": ["Clinical Decision Support"], "rationale": "This entry directly refers to systems that assist healthcare providers in making clinical decisions."}, {"text": "quality improvement", "category": ["Healthcare/Medical Workflow"], "rationale": "Quality improvement initiatives are integral to enhancing healthcare processes and outcomes."}, {"text": "patient safety", "category": ["Healthcare/Medical Workflow"], "rationale": "Patient safety is a critical aspect of healthcare workflows aimed at preventing harm to patients."}, {"text": "patient experience", "category": ["Healthcare/Medical Consultation"], "rationale": "Patient experience relates to the interactions and satisfaction of patients within healthcare settings."}, {"text": "value-based care", "category": ["Healthcare/Medical Workflow"], "rationale": "Value-based care focuses on improving patient outcomes while managing costs, aligning with healthcare workflows."}, {"text": "utilization management", "category": ["Healthcare/Medical Workflow"], "rationale": "Utilization management involves overseeing the use of healthcare services to ensure efficiency and appropriateness."}, {"text": "treatment recommendations", "category": ["Clinical Decision Support"], "rationale": "Treatment recommendations are a key component of clinical decision support systems."}, {"text": "care pathway design", "category": ["Healthcare/Medical Workflow"], "rationale": "Care pathway design is essential for structuring patient care processes and improving outcomes."}]	Clinical Decision Support, Healthcare/Medical Workflow, Healthcare/Medical Consultation	[{"text": "AI adoption in health care delivery lags behind the use of AI in other business sectors for multiple reasons.", "sub_category": ["adoption barriers"], "category": ["Implementation and knowledge-management barriers"], "rationale": ["This sub_category refers to the challenges in adopting AI technologies in healthcare, which aligns with the barriers to implementation."]}, {"text": "Qualitative information, such as clinical notes and patients’ reports, are generally harder to interpret, and multifactorial outcomes associated with clinical decision making make algorithm training more difficult.", "sub_category": ["data interpretation"], "category": ["Reliability, explainability and interpretability challenges"], "rationale": ["This sub_category highlights the challenges in interpreting qualitative data, which relates to the reliability and interpretability of AI systems."]}, {"text": "the environment in which some health care organizations operate often leads these organizations to focus on near-term financial results at the cost of investment in longer-term, innovative forms of technology such as AI.", "sub_category": ["financial constraints"], "category": ["Implementation and knowledge-management barriers"], "rationale": ["This sub_category addresses the financial limitations that hinder the adoption of innovative technologies like AI, fitting within implementation barriers."]}, {"text": "most uses of AI in health care delivery have not been subject to randomized, controlled trials.", "sub_category": ["evidence-based practice"], "category": ["Evaluation and validation deficiencies"], "rationale": ["This sub_category points to the lack of rigorous evidence supporting AI applications, which is a key aspect of evaluation and validation."]}, {"text": "the usual level of evidence required for medical decision making may be lacking.", "sub_category": ["evidence-based practice"], "category": ["Evaluation and validation deficiencies"], "rationale": ["This sub_category indicates a deficiency in the evidence required for clinical decisions, aligning with evaluation and validation issues."]}, {"text": "most organizations are still in the pilot phase of AI adoption and are attempting to validate the benefits.", "sub_category": ["continuous validation"], "category": ["Evaluation and validation deficiencies"], "rationale": ["This sub_category emphasizes the ongoing need for validation in AI adoption, which is a critical aspect of evaluation."]}, {"text": "the current level of adoption of AI in this domain is limited, as is the evidence on the broad effect of AI on quality and safety.", "sub_category": ["evidence-based practice"], "category": ["Evaluation and validation deficiencies"], "rationale": ["This sub_category reflects the lack of evidence regarding AI's impact on quality and safety, which is relevant to evaluation deficiencies."]}, {"text": "the process can be costly because it requires doctors and registered nurses to review requests for authorization.", "sub_category": ["operational efficiency"], "category": ["Implementation and knowledge-management barriers"], "rationale": ["This sub_category relates to the inefficiencies in operational processes that can hinder AI implementation."]}, {"text": "the uncertainty of a given AI-based recommendation or decision; and reporting difficulties such as explanations of assumptions and dissemination.", "sub_category": ["data protection"], "category": ["Reliability, explainability and interpretability challenges"], "rationale": ["This sub_category addresses the uncertainty and reporting challenges associated with AI recommendations, which are key reliability issues."]}, {"text": "the lack of awareness of inherent biases in data, such as data that are limited to one health system site.", "sub_category": ["bias awareness"], "category": ["Ethical, safety, and legal concerns"], "rationale": ["This sub_category highlights the need for awareness of biases in data, which is crucial for ethical considerations in AI."]}, {"text": "the inability to integrate AI into legacy systems, secure AI, or provide necessary computing power.", "sub_category": ["system integration"], "category": ["Implementation and knowledge-management barriers"], "rationale": ["This sub_category refers to the challenges of integrating AI into existing systems, which is a barrier to implementation."]}, {"text": "not providing easy-to-understand output with relevant information to enhance decision making.", "sub_category": ["trust"], "category": ["Collaboration and trust"], "rationale": ["This sub_category relates to the need for trust in AI outputs, which is essential for collaboration and trust in healthcare settings."]}, {"text": "the inability to overcome 'black box' nature of AI, such as quantification of assumptions.", "sub_category": ["responsibility"], "category": ["Reliability, explainability and interpretability challenges"], "rationale": ["This sub_category addresses the challenges of understanding AI decision-making processes, which is a key reliability issue."]}]	Ethical, safety, and legal concerns; Implementation and knowledge-management barriers; Collaboration and trust; Reliability, explainability and interpretability challenges; Evaluation and validation deficiencies	adoption barriers; data interpretation; financial constraints; evidence-based practice; clinical integration; operational efficiency; data protection; trust; responsibility; bias awareness; system integration; continuous validation	interpretability; uncertainty; workflow integration challenges; trust issues	{"interpretability": "yes, interpretability is a unique challenge for AI systems, particularly in healthcare, where qualitative information and multifactorial outcomes complicate understanding AI outputs.", "uncertainty": "yes, the communication of uncertainty in AI-based recommendations is a specific concern that does not typically arise in traditional IT systems.", "workflow integration challenges": "yes, embedding AI output into complex clinical workflows presents unique integration challenges that are not commonly encountered in traditional IT systems.", "trust issues": "yes, trust issues related to patient confidence and concerns about privacy are particularly pronounced in AI systems, distinguishing them from traditional IT systems."}	0
AscopingreviewongenerativeAIandlargela	A scoping review on generative AI and large language models in mitigating medication related harm	Jasmine Chiat Ling Ong, Michael Hao Chen, Ning Ng, Kabilan Elangovan, Nichole Yue Ting Tan, Liyuan Jin, Qihuang Xie, Daniel Shu Wei Ting, Rosa Rodriguez-Monguio, David W. Bates, Nan Liu	2025-03-06	npj Digital Medicine	generative AI, large language models, medication-related harm, adverse drug events, pharmacovigilance, clinical decision support	To evaluate the scope and effectiveness of generative AI and large language models in reducing medication-related harm.	Ong, J. C. L., Chen, M. H., Ng, N., Elangovan, K., Tan, N. Y. T., Jin, L., Xie, Q., Ting, D. S. W., Rodriguez-Monguio, R., Bates, D. W., & Liu, N. (2025). A scoping review on generative AI and large language models in mitigating medication related harm. *npj Digital Medicine*, 8, 182. https://doi.org/10.1038/s41746-025-01565-7	['clinical decision support', 'medication harm reduction', 'patient chart review', 'differential diagnosis', 'evidence-based decision support']	[{"text": "clinical decision support", "category": ["Clinical Decision Support"], "rationale": "This entry directly refers to systems designed to assist healthcare providers in making clinical decisions."}, {"text": "medication harm reduction", "category": ["Clinical Decision Support"], "rationale": "This application focuses on improving patient safety and outcomes by minimizing medication-related risks."}, {"text": "patient chart review", "category": ["Medical Documentation"], "rationale": "This process involves analyzing patient records, which falls under the category of medical documentation."}, {"text": "differential diagnosis", "category": ["Clinical Decision Support"], "rationale": "Differential diagnosis is a critical aspect of clinical decision-making to identify the correct condition."}, {"text": "evidence-based decision support", "category": ["Clinical Decision Support"], "rationale": "This application emphasizes the use of current best evidence in making clinical decisions."}]	Clinical Decision Support, Medical Documentation	[{"text": "clinical reasoning", "sub_category": ["clinical reasoning"], "category": ["Data and knowledge limitations"], "rationale": ["The concern primarily involves the lack of in-depth clinical reasoning in predictive models."]}, {"text": "interoperability", "sub_category": ["interoperability"], "category": ["Implementation and knowledge-management barriers"], "rationale": ["The concern relates to poor interoperability in electronic health record systems, affecting integration."]}, {"text": "data quality", "sub_category": ["data quality"], "category": ["Data and knowledge limitations"], "rationale": ["The concern focuses on inaccuracies due to outdated information and insufficient data quality."]}, {"text": "patient safety", "sub_category": ["patient safety"], "category": ["Ethical, safety, and legal concerns"], "rationale": ["The concern is about the potential risks to patient safety due to inaccuracies in recommendations."]}, {"text": "clinical relevance", "sub_category": ["clinical relevance"], "category": ["Reliability, explainability and interpretability challenges"], "rationale": ["The concern involves the precision and clinical relevance of chatbot responses, affecting reliability."]}, {"text": "bias", "sub_category": ["bias"], "category": ["Ethical, safety, and legal concerns"], "rationale": ["The concern pertains to systematic bias in LLMs, which raises ethical implications."]}, {"text": "health equity", "sub_category": ["health equity"], "category": ["Ethical, safety, and legal concerns"], "rationale": ["The concern involves the potential for LLMs to perpetuate biases that exacerbate health inequities."]}, {"text": "evaluation framework", "sub_category": ["evaluation framework"], "category": ["Evaluation and validation deficiencies"], "rationale": ["The concern is about the lack of a standardized approach to evaluation and monitoring frameworks."]}, {"text": "risk mitigation", "sub_category": ["risk mitigation"], "category": ["Evaluation and validation deficiencies"], "rationale": ["The concern involves the absence of effective risk mitigation strategies in evaluating LLMs."]}, {"text": "real-time data", "sub_category": ["real-time data"], "category": ["Data and knowledge limitations"], "rationale": ["The concern focuses on the lack of real-time data, which limits the effectiveness of models."]}, {"text": "generalizability", "sub_category": ["generalizability"], "category": ["Data and knowledge limitations"], "rationale": ["The concern relates to the diversity of training datasets affecting the generalizability of findings."]}, {"text": "medication safety", "sub_category": ["medication safety"], "category": ["Data and knowledge limitations"], "rationale": ["The concern is about the absence of high-quality datasets specifically addressing medication safety tasks."]}]	Implementation and knowledge-management barriers; Data and knowledge limitations; Reliability, explainability and interpretability challenges; Evaluation and validation deficiencies; Ethical, safety, and legal concerns	clinical reasoning; interoperability; data quality; patient safety; clinical relevance; bias; health equity; evaluation framework; risk mitigation; real-time data; generalizability; medication safety	ambiguity; inconsistencies; hallucination; output variability; cognitive biases; systematic bias; lack of reliability; lack of standardized approach; lack of validated reporting tools	{"ambiguity": "yes, ambiguity is a unique challenge in AI systems, particularly in generative models, which is not typically encountered in traditional IT.", "inconsistencies": "yes, inconsistencies in responses are a characteristic of AI systems that can arise from their non-deterministic nature, unlike traditional IT systems which generally provide consistent outputs.", "hallucination": "yes, hallucination is a phenomenon specific to AI systems where they generate incorrect or nonsensical information, which does not occur in traditional IT.", "output variability": "yes, output variability in AI systems can lead to different responses for the same input, a behavior not seen in traditional IT systems that are designed for deterministic outputs.", "cognitive biases": "yes, cognitive biases in AI systems can affect decision-making processes, which is not a concern in traditional IT systems.", "systematic bias": "yes, systematic bias in AI models can lead to inequitable outcomes, a challenge not typically faced by traditional IT systems.", "lack of reliability": "yes, the lack of reliability in AI responses is a significant concern that does not apply to traditional IT systems, which are generally expected to perform reliably.", "lack of standardized approach": "yes, the absence of a standardized approach for evaluating AI systems is a unique challenge, as traditional IT systems often have established evaluation metrics.", "lack of validated reporting tools": "yes, the lack of validated reporting tools for AI models is a specific issue that does not exist in traditional IT, where reporting standards are more established."}	0
Assessingprognosisindepression_comparingp	Assessing prognosis in depression: comparing perspectives of AI models, mental health professionals and the general public	Zohar Elyoseph, Inbar Levkovich, Shiri Shinan-Altman	2024-01-09	Fam Med Com Health	depression, prognosis, artificial intelligence, mental health professionals, public perception	To explore the role of AI in evaluating prognosis and long-term outcomes in depressive disorders and compare it with human perspectives.	Elyoseph, Z., Levkovich, I., & Shinan-Altman, S. (2024). Assessing prognosis in depression: comparing perspectives of AI models, mental health professionals and the general public. *Family Medicine and Community Health*, 12, e002583. https://doi.org/10.1136/fmch-2023-002583	['clinical decision support', 'mental health assessment', 'treatment planning', 'patient education']	[{"text": "clinical decision support", "category": ["Clinical Decision Support"], "rationale": "This entry directly relates to providing assistance in making clinical decisions based on patient data."}, {"text": "mental health assessment", "category": ["Healthcare/Medical Consultation"], "rationale": "This entry pertains to evaluating a patient's mental health, which falls under the domain of healthcare consultation."}, {"text": "treatment planning", "category": ["Clinical Decision Support"], "rationale": "This entry involves strategizing patient care, which is a key aspect of clinical decision-making."}, {"text": "patient education", "category": ["Education (Medical and Health)"], "rationale": "This entry focuses on informing patients about their health, which is a fundamental component of health education."}]	Clinical Decision Support, Healthcare/Medical Consultation, Education (Medical and Health)	[{"text": "The pessimistic outlook presented by ChatGPT 3.5 is concerning, as it could potentially diminish patients’ drive to initiate or continue depression therapy.", "sub_category": ["patient engagement"], "category": ["Ethical, safety, and legal concerns"], "rationale": ["The concern relates to the ethical implications of AI potentially affecting patient motivation and engagement in therapy."]}, {"text": "Variability in assessments, particularly ChatGPT-3.5’s pessimistic outlook on recovery, mirrors the multifaceted nature of mental health recovery and highlights that LLMs may not fully capture phenomenological and social models which take into account personal choice and decision as well as social acceptance and lack of exclusion.", "sub_category": ["clinical validity"], "category": ["Reliability, explainability and interpretability challenges"], "rationale": ["This highlights the challenge of ensuring that AI assessments are clinically valid and accurately reflect the complexities of mental health recovery."]}, {"text": "ChatGPT-3.5’s pessimism in evaluating recovery outcomes could, worryingly, deter individuals from seeking professional assistance; its widespread use worldwide amplifies this potential risk.", "sub_category": ["clinical validity"], "category": ["Ethical, safety, and legal concerns"], "rationale": ["The concern addresses the ethical implications of AI-generated pessimism potentially impacting patient decisions regarding seeking help."]}, {"text": "These variations have implications for how LLMs report on long-term outcomes of depression.", "sub_category": ["data quality"], "category": ["Data and knowledge limitations"], "rationale": ["This points to the limitations in the quality of data that LLMs use to report on clinical outcomes."]}, {"text": "The decisions of AI models, shaped by their training datasets, lack the depth of human comprehension.", "sub_category": ["data quality"], "category": ["Data and knowledge limitations"], "rationale": ["This emphasizes the limitations of AI in understanding complex human experiences due to data constraints."]}, {"text": "This raises questions about the reliability of AI-generated prognoses and their dependence on the quality and diversity of training data.", "sub_category": ["data quality"], "category": ["Reliability, explainability and interpretability challenges"], "rationale": ["The concern focuses on the reliability of AI outputs being contingent on the quality of the underlying data."]}, {"text": "Enhancing AI transparency is vital, especially in explaining the rationale behind AI-generated decisions in a way that is comprehensible to healthcare professionals.", "sub_category": ["AI transparency"], "category": ["Reliability, explainability and interpretability challenges"], "rationale": ["This highlights the need for transparency to improve the interpretability of AI decisions in healthcare."]}, {"text": "This is crucial for fostering trust and ensuring that AI tools are used appropriately as a complement to, rather than a replacement for, traditional assessment methods.", "sub_category": ["trust"], "category": ["Collaboration and trust"], "rationale": ["The concern emphasizes the importance of trust in the appropriate use of AI alongside human assessments."]}, {"text": "Future investigations could benefit from incorporating real patient data or using clinical simulations to offer a more nuanced understanding of prognoses.", "sub_category": ["clinical validity"], "category": ["Evaluation and validation deficiencies"], "rationale": ["This suggests a need for better validation methods to ensure AI outputs are clinically relevant and accurate."]}, {"text": "To enhance the comprehensiveness of future studies, a more diverse range of LLMs should be examined.", "sub_category": ["clinical validity"], "category": ["Evaluation and validation deficiencies"], "rationale": ["This indicates the need for diverse evaluations to ensure the clinical validity of AI models."]}, {"text": "Future research endeavours should incorporate validation studies to assess the clinical utility and reliability of LLM predictions.", "sub_category": ["clinical validity"], "category": ["Evaluation and validation deficiencies"], "rationale": ["This highlights the necessity for validation studies to confirm the reliability of AI predictions in clinical settings."]}, {"text": "Addressing these aspects in future research is crucial to ensure the equitable application of AI in mental health across diverse populations.", "sub_category": ["equity in healthcare"], "category": ["Ethical, safety, and legal concerns"], "rationale": ["This concern relates to the ethical implications of ensuring equitable access and application of AI in healthcare."]}]	Data and knowledge limitations; Reliability, explainability and interpretability challenges; Evaluation and validation deficiencies; Ethical, safety, and legal concerns; Collaboration and trust	patient engagement; clinical validity; data quality; AI transparency; trust; equity in healthcare	uncertainty; context dependence; interpretability; workflow integration challenges	"yes, uncertainty arises from the non-deterministic nature of AI outputs, which is not a concern in traditional IT. Context dependence is unique to AI systems, as their performance can vary significantly based on the specific context in which they are applied. Interpretability is a challenge with AI systems, as understanding the rationale behind AI-generated outcomes can be complex, unlike traditional IT systems where outputs are typically more straightforward. Workflow integration challenges are heightened with AI due to the need for seamless collaboration with human judgment and skills, which is less prevalent in traditional IT."	0
AssessingtheImpactofChatGPTinDermatology	Assessing the Impact of ChatGPT in Dermatology: A Comprehensive Rapid Review	Polat Goktas, Andrzej Grzybowski	2024-10-03	Journal of Clinical Medicine	artificial intelligence; ChatGPT; dermatology; ethics; medical writing; natural language processing; large language model; patient education; teledermatology	This study aims to evaluate the effectiveness, challenges, and future prospects of ChatGPT in dermatology, focusing on clinical applications, patient interactions, and medical writing.	Goktas, P., & Grzybowski, A. (2024). Assessing the impact of ChatGPT in dermatology: A comprehensive rapid review. *Journal of Clinical Medicine, 13*, 5909. https://doi.org/10.3390/jcm13195909	['patient education', 'clinical decision support', 'medical writing', 'handling medical queries']	[{"text": "patient education", "category": ["Education (Medical and Health)"], "rationale": "Patient education falls under the category of educating patients about their health and medical conditions."}, {"text": "clinical decision support", "category": ["Clinical Decision Support"], "rationale": "Clinical decision support directly assists healthcare professionals in making informed clinical decisions."}, {"text": "medical writing", "category": ["Medical Documentation"], "rationale": "Medical writing involves the creation of clinical documents and reports, fitting into medical documentation."}, {"text": "handling medical queries", "category": ["Healthcare/Medical Consultation"], "rationale": "Handling medical queries pertains to providing answers and information related to healthcare, aligning with medical consultation."}]	Education (Medical and Health), Clinical Decision Support, Medical Documentation, Healthcare/Medical Consultation	[{"text": "Despite its potential, the ethical, clinical, and practical implications of its application remain insufficiently explored.", "sub_category": ["ethical implications"], "category": ["Ethical, safety, and legal concerns"], "rationale": ["This concern addresses the ethical implications of applying ChatGPT in healthcare, highlighting the need for exploration of moral issues."]}, {"text": "However, it faces limitations in diagnosing complex cases like cutaneous neoplasms, and concerns about the accuracy and completeness of its information persist.", "sub_category": ["diagnostic accuracy"], "category": ["Reliability, explainability and interpretability challenges"], "rationale": ["This concern focuses on the limitations in diagnostic accuracy, which relates to the reliability of the AI's responses."]}, {"text": "The rapid deployment of AI tools like ChatGPT raises questions about data privacy, informed consent, and the potential for bias in AI-generated recommendations.", "sub_category": ["data privacy"], "category": ["Ethical, safety, and legal concerns"], "rationale": ["This concern highlights data privacy issues, which are critical ethical and legal considerations in healthcare."]}, {"text": "Ethical issues, including data privacy, algorithmic bias, and the need for transparent guidelines, were identified as critical challenges.", "sub_category": ["algorithmic bias"], "category": ["Ethical, safety, and legal concerns"], "rationale": ["This concern addresses algorithmic bias, which is an ethical issue that can affect fairness and inclusiveness in AI applications."]}, {"text": "The lack of transparency in the data used to train models like ChatGPT also poses a significant challenge, as inaccurate or biased outputs could lead to harmful clinical decisions.", "sub_category": ["transparency"], "category": ["Reliability, explainability and interpretability challenges"], "rationale": ["This concern focuses on the lack of transparency, which affects the interpretability and reliability of the AI's outputs."]}, {"text": "These challenges highlight the urgent need for stringent guidelines and continuous oversight of AI applications in healthcare to ensure patient safety and uphold the integrity of medical practice.", "sub_category": ["patient safety"], "category": ["Ethical, safety, and legal concerns"], "rationale": ["This concern emphasizes the importance of patient safety, which is a critical ethical and legal issue in healthcare."]}, {"text": "Overreliance on AI tools could diminish the humanistic aspects of patient care, leading to reduced empathy and trust between patients and healthcare providers.", "sub_category": ["humanistic aspects of care"], "category": ["Ethical, safety, and legal concerns"], "rationale": ["This concern addresses the ethical implications of overreliance on AI, which can impact the humanistic aspects of care."]}, {"text": "The legal landscape surrounding the use of AI in dermatology is still evolving, with significant implications for liability, data privacy, and regulatory oversight.", "sub_category": ["liability"], "category": ["Ethical, safety, and legal concerns"], "rationale": ["This concern focuses on liability, which is a key legal issue in the context of AI applications in healthcare."]}, {"text": "The integration of LLMs into dermatology must adhere to stringent data protection standards to prevent unauthorized access and misuse of patient data, which could lead to significant legal and ethical repercussions.", "sub_category": ["data protection"], "category": ["Ethical, safety, and legal concerns"], "rationale": ["This concern highlights the importance of data protection, which is a critical ethical and legal issue in healthcare."]}, {"text": "The rapid deployment of AI tools like ChatGPT raises questions about data privacy, informed consent, and the potential for bias in AI-generated recommendations.", "sub_category": ["regulatory oversight"], "category": ["Ethical, safety, and legal concerns"], "rationale": ["This concern emphasizes the need for regulatory oversight, which is essential for addressing ethical and legal challenges in AI applications."]}]	Ethical, safety, and legal concerns; Reliability, explainability and interpretability challenges	ethical implications; diagnostic accuracy; data privacy; algorithmic bias; transparency; patient safety; humanistic aspects of care; liability; data protection; regulatory oversight	hallucination; algorithmic bias; data privacy; transparency; over-reliance on AI; ethical implications	{"hallucination": "yes, hallucination is a unique phenomenon in AI systems where the model generates incorrect or misleading information, which is not a concern in traditional IT systems.", "algorithmic bias": "yes, algorithmic bias refers to the potential for AI systems to produce biased outputs based on the data they were trained on, a challenge not typically encountered in traditional IT systems.", "data privacy": "yes, data privacy concerns are heightened in AI systems due to the sensitive nature of medical information and the complexities of data handling, which are less pronounced in traditional IT.", "transparency": "yes, the lack of transparency regarding the data and algorithms used in AI systems poses challenges for trust and accountability, which is not a common issue in traditional IT.", "over-reliance on AI": "yes, the potential for over-reliance on AI tools can diminish human interaction and empathy in patient care, a concern that is not typically associated with traditional IT systems.", "ethical implications": "yes, the ethical implications of AI integration, including informed consent and the role of AI in clinical decision-making, present unique challenges not faced by traditional IT."}	0
Assessingtheresearchlandscapeandclinical	Assessing the research landscape and clinical utility of large language models: a scoping review	Ye-Jean Park, Abhinav Pillai, Jiawen Deng, Eddie Guo, Mehul Gupta, Mike Paget, Christopher Naugler	2024-02-12	BMC Medical Informatics and Decision Making	Large language models, ChatGPT, Natural language processing, Clinical settings, Scoping review	To summarize current research evidence on the accuracy and efficacy of LLMs in medical applications, discuss ethical and logistical implications, explore barriers to implementation, propose a standardized evaluation framework, and identify evidence gaps for future research.	Park, Y.-J., Pillai, A., Deng, J., Guo, E., Gupta, M., Paget, M., & Naugler, C. (2024). Assessing the research landscape and clinical utility of large language models: a scoping review. BMC Medical Informatics and Decision Making, 24, 72. https://doi.org/10.1186/s12911-024-02459-6	['clinical decision support', 'administrative task optimization', 'patient health inquiry facilitation', 'healthcare-specific evaluation methods for natural language generation']	[{"text": "clinical decision support", "category": ["Clinical Decision Support"], "rationale": "This entry directly relates to providing assistance in making clinical decisions."}, {"text": "administrative task optimization", "category": ["Healthcare/Medical Workflow"], "rationale": "This entry pertains to improving the efficiency of healthcare operations and administrative processes."}, {"text": "patient health inquiry facilitation", "category": ["Healthcare/Medical Consultation"], "rationale": "This entry focuses on enhancing communication and interaction with patients regarding their health inquiries."}, {"text": "healthcare-specific evaluation methods for natural language generation", "category": ["Medical Research and Data Analysis"], "rationale": "This entry involves the assessment of methodologies relevant to healthcare in the context of natural language processing."}]	Clinical Decision Support, Healthcare/Medical Workflow, Healthcare/Medical Consultation, Medical Research and Data Analysis	[{"text": "bias in training data", "sub_category": ["bias in training data"], "category": ["Ethical, safety, and legal concerns"], "rationale": ["Bias in training data can lead to harmful outcomes for patients, raising ethical concerns."]}, {"text": "data privacy", "sub_category": ["data privacy"], "category": ["Ethical, safety, and legal concerns"], "rationale": ["Data privacy issues can compromise patient confidentiality and trust in healthcare systems."]}, {"text": "ethical considerations", "sub_category": ["ethical considerations"], "category": ["Ethical, safety, and legal concerns"], "rationale": ["Ethical considerations are crucial when evaluating the implications of using AI in healthcare."]}, {"text": "liability", "sub_category": ["liability"], "category": ["Ethical, safety, and legal concerns"], "rationale": ["Determining liability is essential to address accountability in cases of harm caused by AI recommendations."]}, {"text": "data protection", "sub_category": ["data protection"], "category": ["Ethical, safety, and legal concerns"], "rationale": ["Ensuring data protection is vital for maintaining patient confidentiality and compliance with regulations."]}, {"text": "patient confidentiality", "sub_category": ["patient confidentiality"], "category": ["Ethical, safety, and legal concerns"], "rationale": ["Maintaining patient confidentiality is a fundamental ethical obligation in healthcare."]}, {"text": "accuracy in clinical decision-making", "sub_category": ["accuracy in clinical decision-making"], "category": ["Reliability, explainability and interpretability challenges"], "rationale": ["Accuracy in clinical decision-making is critical for patient safety and effective treatment outcomes."]}, {"text": "standardization of evaluation methods", "sub_category": ["standardization of evaluation methods"], "category": ["Evaluation and validation deficiencies"], "rationale": ["The lack of standardized evaluation methods hinders the ability to assess the effectiveness of AI tools in healthcare."]}]	Reliability, explainability and interpretability challenges; Evaluation and validation deficiencies; Ethical, safety, and legal concerns	bias in training data; data privacy; ethical considerations; liability; data protection; patient confidentiality; accuracy in clinical decision-making; standardization of evaluation methods	hallucination; bias in training data; ethical considerations; liability issues; output variability; workflow integration challenges	{"hallucination": "yes, hallucination is a unique phenomenon in AI systems where they generate plausible but incorrect information, which does not occur in traditional IT.", "bias in training data": "yes, biases in training data can lead to harmful outcomes in AI systems, a concern not typically encountered in traditional IT systems.", "ethical considerations": "yes, ethical implications related to AI recommendations and patient harm are specific to AI systems and are not a standard concern in traditional IT.", "liability issues": "yes, determining liability for AI-generated advice presents unique challenges that traditional IT systems do not face.", "output variability": "yes, the randomness of responses in AI systems leads to output variability, which is not a characteristic of traditional IT systems.", "workflow integration challenges": "yes, integrating AI systems like LLMs into existing clinical workflows presents unique challenges that are not typically encountered with traditional IT systems."}	0
AssessingtheResponsesofLargeLanguageMode	Assessing the Responses of Large Language Models (ChatGPT-4, Gemini, and Microsoft Copilot) to Frequently Asked Questions in Breast Imaging: A Study on Readability and Accuracy	Murat Tepe, Emre Emekli	2024-05-09	Cureus	artificial intelligence, breast imaging, microsoft copilot, gemini, chatgpt, large language models	To evaluate the readability and accuracy of the information provided by large language models in response to frequently asked questions about breast imaging, assessing their potential to improve patient understanding and facilitate healthcare communication.	Tepe, M., & Emekli, E. (2024). Assessing the responses of large language models (ChatGPT-4, Gemini, and Microsoft Copilot) to frequently asked questions in breast imaging: A study on readability and accuracy. Cureus, 16(5), e59960. https://doi.org/10.7759/cureus.59960	['information dissemination', 'clinical decision support', 'patient education', 'health literacy enhancement']	[{"text": "information dissemination", "category": ["Public Health"], "rationale": "Information dissemination is crucial for promoting public health awareness and education."}, {"text": "clinical decision support", "category": ["Clinical Decision Support"], "rationale": "Clinical decision support directly aids healthcare professionals in making informed clinical decisions."}, {"text": "patient education", "category": ["Education (Medical and Health)"], "rationale": "Patient education is essential for enhancing understanding and management of health conditions."}, {"text": "health literacy enhancement", "category": ["Education (Medical and Health)"], "rationale": "Enhancing health literacy is a key component of health education aimed at improving patient outcomes."}]	Public Health, Clinical Decision Support, Education (Medical and Health)	[{"text": "While LLMs such as ChatGPT-4 show promise in providing accurate responses, readability issues may limit their utility in patient education.", "sub_category": ["readability"], "category": ["Reliability, explainability and interpretability challenges"], "rationale": ["Readability issues affect the clarity and effectiveness of communication in patient education."]}, {"text": "Another drawback of LLMs is that they can generate responses that appear reliable but are inaccurate.", "sub_category": ["accuracy"], "category": ["Reliability, explainability and interpretability challenges"], "rationale": ["Inaccurate responses undermine the reliability of the information provided by LLMs."]}, {"text": "This issue is often referred to as the 'hallucination effect'.", "sub_category": ["hallucination effect"], "category": ["Reliability, explainability and interpretability challenges"], "rationale": ["The hallucination effect directly relates to the generation of fabricated or misleading content."]}, {"text": "Additionally, LLMs can generate different answers to the same question upon repeated queries.", "sub_category": ["consistency"], "category": ["Reliability, explainability and interpretability challenges"], "rationale": ["Inconsistent responses can lead to confusion and mistrust in the information provided."]}, {"text": "The reliance on LLMs also necessitates rigorous oversight to maintain the quality of information and to update it in line with evolving medical standards and practices.", "sub_category": ["oversight"], "category": ["Ethical, safety, and legal concerns"], "rationale": ["Rigorous oversight is essential to ensure ethical standards and the safety of information provided by LLMs."]}, {"text": "The reliance on LLMs also necessitates rigorous oversight to maintain the quality of information and to update it in line with evolving medical standards and practices.", "sub_category": ["quality assurance"], "category": ["Ethical, safety, and legal concerns"], "rationale": ["Quality assurance is critical to prevent potential harm from inaccurate or outdated information."]}, {"text": "The reliance on LLMs also necessitates rigorous oversight to maintain the quality of information and to update it in line with evolving medical standards and practices.", "sub_category": ["up-to-date information"], "category": ["Data and knowledge limitations"], "rationale": ["Ensuring up-to-date information is vital for the accuracy and relevance of medical advice provided by LLMs."]}]	Reliability, explainability and interpretability challenges; Data and knowledge limitations; Ethical, safety, and legal concerns	readability; accuracy; hallucination effect; consistency; oversight; quality assurance; up-to-date information	hallucination; output variability; context dependence; bias	{"hallucination": "yes, hallucination is unique to AI systems and does not occur in traditional IT during adoption or continued use.", "output variability": "yes, output variability is a characteristic of AI systems that can lead to different answers for the same query, which is not a typical issue in traditional IT.", "context dependence": "yes, context dependence in AI systems means that the formulation of inputs can significantly affect outputs, which is not a common challenge in traditional IT systems.", "bias": "yes, the presence of biases in AI-generated responses is a unique concern that arises from the training data and is not typically encountered in traditional IT systems."}	0
AssessingtheRiskofBiasinRandomizedClinicalTrialsJAMA	Assessing the Risk of Bias in Randomized Clinical Trials With Large Language Models	Honghao Lai, Long Ge, Mingyao Sun, Bei Pan, Jiajie Huang, Liangying Hou, Qiuyu Yang, Jiayi Liu, Jianing Liu, Ziying Ye, Danni Xia, Weilong Zhao, Xiaoman Wang, Ming Liu, Jhalok Ronjan Talukdar, Jinhui Tian, Kehu Yang, Janne Estill	2024-05-22	JAMA Network Open	risk of bias, randomized clinical trials, large language models, systematic reviews, accuracy, consistency, efficiency	To explore the feasibility and reliability of using large language models to assess risk of bias in randomized clinical trials.	Lai, H., Ge, L., Sun, M., Pan, B., Huang, J., Hou, L., Yang, Q., Liu, J., Liu, J., Ye, Z., Xia, D., Zhao, W., Wang, X., Liu, M., Talukdar, J. R., Tian, J., Yang, K., & Estill, J. (2024). Assessing the risk of bias in randomized clinical trials with large language models. *JAMA Network Open*, 7(5), e2412687. https://doi.org/10.1001/jamanetworkopen.2024.12687	['clinical decision support', 'medical research']	[{"text": "clinical decision support", "category": ["Clinical Decision Support"], "rationale": "This entry directly pertains to tools and systems that assist healthcare professionals in making clinical decisions."}, {"text": "medical research", "category": ["Medical Research and Data Analysis"], "rationale": "This entry relates to the systematic investigation and analysis of medical data to advance knowledge in healthcare."}]	Clinical Decision Support, Medical Research and Data Analysis	[{"text": "However, the exact methods and reliability remain uncertain.", "sub_category": ["methodological reliability"], "category": ["Reliability, explainability and interpretability challenges"], "rationale": ["The term 'methodological reliability' directly relates to the challenges of reliability and uncertainty in results."]}, {"text": "The assessment of ROB in the included RCTs is one of the key tasks undertaken by systematic review authors.", "sub_category": ["risk of bias assessment"], "category": ["Evaluation and validation deficiencies"], "rationale": ["'Risk of bias assessment' pertains to the evaluation and validation of clinical studies, highlighting deficiencies in unified benchmarks."]}, {"text": "The time and resources required to produce high-quality reviews contribute to this predicament, with the process of objectively assessing the methodological flaws in included studies, such as the risk of bias (ROB), being particularly resource intensive and time consuming.", "sub_category": ["resource allocation"], "category": ["Implementation and knowledge-management barriers"], "rationale": ["'Resource allocation' indicates barriers related to the implementation of systematic reviews due to high resource demands."]}, {"text": "However, we know of no evidence confirming the capability of LLMs to undertake ROB assessments in systematic reviews.", "sub_category": ["data limitations"], "category": ["Data and knowledge limitations"], "rationale": ["'Data limitations' refers to the lack of evidence regarding LLM capabilities, fitting the category of data and knowledge limitations."]}, {"text": "The criterion standard for this research was determined by consensus among 3 senior experts.", "sub_category": ["expert consensus"], "category": ["Evaluation and validation deficiencies"], "rationale": ["'Expert consensus' relates to the validation of research standards, indicating a deficiency in unified benchmarks."]}, {"text": "The prompt provided to the LLMs for processing different RCTs were uniform, meaning that the criterion standard was established from the broadest and most generic perspective.", "sub_category": ["standardization of criteria"], "category": ["Evaluation and validation deficiencies"], "rationale": ["'Standardization of criteria' highlights the need for unified benchmarks in evaluation and validation processes."]}, {"text": "Because it is challenging for artificial intelligence to interpret lengthy appendices, LLMs may not be capable of completing the task independently when additional information is imperative for accurate assessment.", "sub_category": ["AI interpretability"], "category": ["Reliability, explainability and interpretability challenges"], "rationale": ["'AI interpretability' directly addresses challenges related to the interpretability of AI systems."]}, {"text": "However, this constraint could be mitigated in the future by permitting LLMs access links to external sources.", "sub_category": ["future potential"], "category": ["Implementation and knowledge-management barriers"], "rationale": ["'Future potential' suggests a barrier that could be addressed in the implementation of AI systems."]}, {"text": "The study conducted assessments only on the primary outcome; however, responses indicate that LLMs might have the capability to simultaneously assess all reported outcomes.", "sub_category": ["outcome assessment capability"], "category": ["Evaluation and validation deficiencies"], "rationale": ["'Outcome assessment capability' relates to the evaluation of clinical outcomes, indicating a deficiency in validation processes."]}]	Evaluation and validation deficiencies; Implementation and knowledge-management barriers; Reliability, explainability and interpretability challenges; Data and knowledge limitations	methodological reliability; resource allocation; risk of bias assessment; data limitations; expert consensus; standardization of criteria; AI interpretability; future potential; outcome assessment capability	uncertainty; context dependence; interpretability; workflow integration challenges	"yes, uncertainty is a unique challenge in AI systems due to the probabilistic nature of their outputs, which is not typically encountered in traditional IT. Context dependence arises from the AI's reliance on specific prompts and external information, which can affect its performance. Interpretability is a significant concern in AI, as understanding the rationale behind AI-generated outputs can be complex, unlike traditional IT systems where outputs are usually deterministic. Workflow integration challenges are heightened in AI systems due to the need for seamless interaction with existing processes and the potential for non-standardized outputs."	0
AssessmentoftheQualityandReadabilityofI	Assessment of the Quality and Readability of Information Provided by ChatGPT in Relation to the Use of Platelet-Rich Plasma Therapy for Osteoarthritis	Stephen Fahy, Marcel Niemann, Peter Böhm, Tobias Winkler, Stephan Oehme	2024-05-08	Journal of Personalized Medicine	osteoarthritis (OA); regenerative medicine; platelet-rich plasma (PRP); readability; digital health literacy; patient education materials (PEMs); artificial intelligence (AI)	This study aimed to evaluate the quality and readability of information generated by ChatGPT versions 3.5 and 4 concerning platelet-rich plasma (PRP) therapy in the management of knee osteoarthritis (OA), exploring whether large language models (LLMs) could play a significant role in patient education.	Fahy, S.; Niemann, M.; Böhm, P.; Winkler, T.; Oehme, S. Assessment of the Quality and Readability of Information Provided by ChatGPT in Relation to the Use of Platelet-Rich Plasma Therapy for Osteoarthritis. J. Pers. Med. 2024, 14, 495. https://doi.org/10.3390/jpm14050495	['patient education', 'clinical decision support']	[{"text": "patient education", "category": ["Education (Medical and Health)"], "rationale": "Patient education falls under the category of educating individuals about health and medical topics."}, {"text": "clinical decision support", "category": ["Clinical Decision Support"], "rationale": "Clinical decision support involves providing assistance in making clinical decisions based on patient data and evidence-based guidelines."}]	Education (Medical and Health), Clinical Decision Support	[{"text": "the readability of the content remains a significant barrier to widespread usage, exceeding the recommended reading levels for PEMs.", "sub_category": ["readability"], "category": ["Implementation and knowledge-management barriers"], "rationale": ["The readability issue hinders the effective deployment and integration of LLMs in patient education."]}, {"text": "the production of information that significantly exceeds the advised RGL, creates a significant barrier to resource utilization, which makes the widespread utility of LLMs in patient education unlikely.", "sub_category": ["resource utilization"], "category": ["Implementation and knowledge-management barriers"], "rationale": ["The barrier to resource utilization indicates challenges in the practical application of LLMs in healthcare settings."]}, {"text": "the inherent risk of bias in the content generated by LLMs is significant, stemming from their reliance on 'unsupervised training' models.", "sub_category": ["bias"], "category": ["Ethical, safety, and legal concerns"], "rationale": ["The risk of bias raises ethical concerns regarding fairness and the potential for harm in healthcare applications."]}, {"text": "the presence of both factually inaccurate and highly complex information creates a significant problem for healthcare professionals, as it leads to patients developing both a poor understanding of the indications for PRP therapy, as well as unrealistic expectations regarding its therapeutic effects.", "sub_category": ["accuracy"], "category": ["Reliability, explainability and interpretability challenges"], "rationale": ["Factually inaccurate information directly relates to challenges in the reliability and accuracy of LLM outputs."]}, {"text": "the complexity of the text generated by these models, which consistently and significantly surpasses the recommended 6th grade reading level for patient education materials (PEMs).", "sub_category": ["patient understanding"], "category": ["Implementation and knowledge-management barriers"], "rationale": ["The complexity of the text affects patient understanding and thus impacts the effective use of LLMs in healthcare education."]}]	Ethical, safety, and legal concerns; Reliability, explainability and interpretability challenges; Implementation and knowledge-management barriers	readability; resource utilization; bias; accuracy; patient understanding	readability; bias; unsupervised training; output variability	"yes, readability and complexity of generated content are unique challenges for AI systems, particularly in patient education, which traditional IT does not typically encounter. Bias and reliance on unsupervised training models introduce risks that are not present in traditional IT systems. Output variability is also a concern, as AI-generated content can vary significantly in quality and appropriateness, unlike deterministic outputs from traditional IT."	0
Astudyofgenerativelargelanguagemodelfor	A study of generative large language model for medical research and healthcare	Cheng Peng, Xi Yang, Aokun Chen, Kaleb E. Smith, Nima PourNejatian, Anthony B. Costa, Cheryl Martin, Mona G. Flores, Ying Zhang, Tanja Magoc, Gloria Lipori, Duane A. Mitchell, Naykky S. Ospina, Mustafa M. Ahmed, William R. Hogan, Elizabeth A. Shenkman, Yi Guo, Jiang Bian, Yonghui Wu	2023-11-01	npj Digital Medicine	generative large language models, healthcare, GatorTronGPT, biomedical natural language processing, synthetic clinical text	To develop a generative clinical LLM using real-world clinical text and evaluate its utility for medical research and healthcare.	Peng, C., Yang, X., Chen, A., Smith, K. E., PourNejatian, N., Costa, A. B., Martin, C., Flores, M. G., Zhang, Y., Magoc, T., Lipori, G., Mitchell, D. A., Ospina, N. S., Ahmed, M. M., Hogan, W. R., Shenkman, E. A., Guo, Y., Bian, J., & Wu, Y. (2023). A study of generative large language model for medical research and healthcare. npj Digital Medicine, 6, 210. https://doi.org/10.1038/s41746-023-00958-w	['biomedical natural language processing', 'clinical text generation', 'clinical decision support', 'documentation of patient reports', 'improving diagnostic accuracy']	[{"text": "biomedical natural language processing", "category": ["Medical Research and Data Analysis"], "rationale": "This application focuses on the analysis and interpretation of biomedical texts, which is essential for research and data analysis."}, {"text": "clinical text generation", "category": ["Medical Documentation"], "rationale": "Generating clinical texts is directly related to the documentation and summarization of medical information."}, {"text": "clinical decision support", "category": ["Clinical Decision Support"], "rationale": "This application is explicitly designed to assist healthcare professionals in making clinical decisions."}, {"text": "documentation of patient reports", "category": ["Medical Documentation"], "rationale": "Documenting patient reports falls under the category of medical documentation and record-keeping."}, {"text": "improving diagnostic accuracy", "category": ["Clinical Decision Support"], "rationale": "Enhancing diagnostic accuracy is a key function of clinical decision support systems."}]	Medical Research and Data Analysis, Medical Documentation, Clinical Decision Support	[{"text": "Yet current assumptions are based on general-purpose LLMs such as ChatGPT, which are not developed for medical use.", "sub_category": ["intended_use_vs_actual_use"], "category": ["Implementation and knowledge-management barriers"], "rationale": ["The concern highlights the gap between intended and actual use of LLMs in healthcare, indicating deployment difficulties."]}, {"text": "this enthusiasm and concerns are based on ChatGPT, which is not designed for healthcare use.", "sub_category": ["intended_use_vs_actual_use"], "category": ["Implementation and knowledge-management barriers"], "rationale": ["This statement reflects the challenges of using a general-purpose model in a specialized healthcare context."]}, {"text": "the current use of ChatGPT for healthcare is more like a typical case of intended use versus actual use as described in the medical device regulation.", "sub_category": ["intended_use_vs_actual_use"], "category": ["Implementation and knowledge-management barriers"], "rationale": ["It emphasizes the discrepancy between regulatory expectations and the actual application of LLMs in healthcare."]}, {"text": "Due to the noisy data and probabilistic nature of text generation, LLMs are prone to confabulation or hallucination, which is dangerous for healthcare.", "sub_category": ["safety_concerns"], "category": ["Reliability, explainability and interpretability challenges"], "rationale": ["The concern addresses the safety risks associated with hallucinations in LLM outputs, which can be harmful in healthcare."]}, {"text": "Researchers are exploring solutions such as reinforcement learning from human feedback (RLHF) to reduce hallucinations, but it is still a not yet solved limitation of current LLMs.", "sub_category": ["safety_concerns"], "category": ["Reliability, explainability and interpretability challenges"], "rationale": ["This highlights ongoing challenges in ensuring the reliability of LLMs, particularly regarding hallucinations."]}, {"text": "the security and risk of LLMs must be carefully examined in healthcare settings.", "sub_category": ["risk_assessment"], "category": ["Ethical, safety, and legal concerns"], "rationale": ["This concern pertains to the need for assessing potential risks and safety issues associated with LLMs in healthcare."]}, {"text": "future studies should carefully examine if GatorTronGPT has potential risk of speaking out PHIs and quantify the potential risk of re-identify real-world patients.", "sub_category": ["data_protection"], "category": ["Ethical, safety, and legal concerns"], "rationale": ["This emphasizes the importance of data protection and the risks of privacy breaches in healthcare applications."]}, {"text": "Bias inherited from the original training data may be imitated and sometimes even amplified by AI models, which may cause systematic bias to specific patient groups.", "sub_category": ["bias_in_AI"], "category": ["Ethical, safety, and legal concerns"], "rationale": ["This concern addresses the ethical implications of bias in AI, which can lead to unfair treatment of patient groups."]}, {"text": "it is necessary to carefully examine this disruptive new technology to guide its application and make it 'approved' AI-enabled medical tool.", "sub_category": ["regulatory_compliance"], "category": ["Ethical, safety, and legal concerns"], "rationale": ["This highlights the need for regulatory oversight to ensure the safe and ethical use of AI in healthcare."]}]	Reliability, explainability and interpretability challenges; Ethical, safety, and legal concerns; Implementation and knowledge-management barriers	intended_use_vs_actual_use; data_protection; risk_assessment; bias_in_AI; regulatory_compliance; safety_concerns	hallucination; bias; privacy risks; interpretability; output variability	{"hallucination": "yes, hallucination is a unique challenge for AI systems, particularly in healthcare, as it can lead to the generation of inaccurate or misleading information, which is not a concern in traditional IT systems.", "bias": "yes, bias in AI models can lead to systematic discrimination against certain patient groups, a concern that is not typically encountered in traditional IT systems.", "privacy risks": "yes, the risk of re-identifying real-world patients and the challenges of de-identifying sensitive clinical text are specific to AI systems and not traditional IT.", "interpretability": "yes, the need for interpretability in AI outputs is critical in healthcare to ensure trust and understanding, which is less of a concern in traditional IT systems.", "output variability": "yes, the probabilistic nature of AI-generated text leads to output variability, which is not a characteristic of traditional IT systems that typically produce deterministic outputs."}	0
ASystematicReviewandComprehensiveAnalysisofPioneeringAIchatbot	A Systematic Review and Comprehensive Analysis of Pioneering AI Chatbot Models from Education to Healthcare: ChatGPT, Bard, Llama, Ernie and Grok	Ketmanto Wangsa, Shakir Karim, Ergun Gide, Mahmoud Elkhodr	2024-06-22	Future Internet	AI chatbots; ChatGPT; Bard; Llama; Ernie; Grok; systematic review; comparative analysis; natural language processing; real-time data; computational resources; educational applications; medical applications; language specialisation	To provide a comprehensive comparative analysis of five leading AI chatbots across various domains, exploring their applications, strengths, weaknesses, and ethical considerations.	Wangsa, K., Karim, S., Gide, E., & Elkhodr, M. (2024). A systematic review and comprehensive analysis of pioneering AI chatbot models from education to healthcare: ChatGPT, Bard, Llama, Ernie and Grok. Future Internet, 16(219). https://doi.org/10.3390/fi16070219	['medical knowledge dissemination', 'clinical decision support', 'healthcare education', 'psychiatric licensing examination preparation', 'radiology expertise', 'nephrology expertise', 'neurosurgery expertise', 'ophthalmology expertise']	[{"text": "medical knowledge dissemination", "category": ["Education (Medical and Health)"], "rationale": "This entry focuses on the distribution of medical knowledge, which aligns with educational objectives."}, {"text": "clinical decision support", "category": ["Clinical Decision Support"], "rationale": "This entry directly refers to aiding clinical decisions, fitting perfectly within the clinical decision support category."}, {"text": "healthcare education", "category": ["Education (Medical and Health)"], "rationale": "This entry pertains to educating healthcare professionals and patients, thus belonging to the education category."}, {"text": "psychiatric licensing examination preparation", "category": ["Education (Medical and Health)"], "rationale": "This entry is focused on preparing individuals for a licensing examination, which is an educational activity."}, {"text": "radiology expertise", "category": ["Clinical Decision Support"], "rationale": "This entry implies providing specialized knowledge that supports clinical decisions in radiology."}, {"text": "nephrology expertise", "category": ["Clinical Decision Support"], "rationale": "This entry suggests offering specialized knowledge that aids clinical decisions in nephrology."}, {"text": "neurosurgery expertise", "category": ["Clinical Decision Support"], "rationale": "This entry indicates providing specialized knowledge that supports clinical decisions in neurosurgery."}, {"text": "ophthalmology expertise", "category": ["Clinical Decision Support"], "rationale": "This entry denotes offering specialized knowledge that aids clinical decisions in ophthalmology."}]	Clinical Decision Support, Education (Medical and Health)	[{"text": "The review indicates that ChatGPT, developed by OpenAI, excels in educational, medical, humanities, and writing applications but struggles with real-time data accuracy and lacks open-source flexibility.", "sub_category": ["data accuracy"], "category": ["Reliability, explainability and interpretability challenges"], "rationale": ["The concern primarily involves the accuracy of the data provided by ChatGPT."]}, {"text": "Future research should expand to include a wider range of fields, explore practical applications, and address concerns related to data privacy, ethics, security, and the responsible deployment of these technologies.", "sub_category": ["data privacy", "ethical considerations", "security"], "category": ["Ethical, safety, and legal concerns", "Ethical, safety, and legal concerns", "Ethical, safety, and legal concerns"], "rationale": ["The concern involves the protection of personal data and privacy.", "The concern involves moral issues related to the deployment of technology.", "The concern involves potential risks to safety and security."]}, {"text": "Despite its promising contributions, ChatGPT is not without controversy; for example, Italy banned ChatGPT due to privacy concerns.", "sub_category": ["data privacy", "responsibility"], "category": ["Ethical, safety, and legal concerns", "Ethical, safety, and legal concerns"], "rationale": ["The concern involves the implications of privacy violations leading to legal actions.", "The concern involves accountability for the technology's impact on users."]}, {"text": "The potential cybersecurity risks that they introduce.", "sub_category": ["security"], "category": ["Ethical, safety, and legal concerns"], "rationale": ["The concern involves risks related to cybersecurity that could harm users or systems."]}, {"text": "The inadvertent input of sensitive or classified information into these systems could expose such data to human reviewers or, more alarmingly, to cybercriminals who may exploit AI tools to orchestrate attacks, including hacking and phishing.", "sub_category": ["data protection", "security"], "category": ["Ethical, safety, and legal concerns", "Ethical, safety, and legal concerns"], "rationale": ["The concern involves the risk of data exposure and breaches of confidentiality.", "The concern involves potential security threats arising from data handling."]}, {"text": "ChatGPT has been criticised for exhibiting a perceived political bias, which can distort its outputs.", "sub_category": ["bias"], "category": ["Ethical, safety, and legal concerns"], "rationale": ["The concern involves ethical implications of bias affecting the fairness of outputs."]}, {"text": "Inconsistencies in information accuracy and limitations in displaying graphical content have been identified as notable challenges.", "sub_category": ["performance variability"], "category": ["Reliability, explainability and interpretability challenges"], "rationale": ["The concern involves variability in performance affecting the reliability of information."]}, {"text": "Instances where ChatGPT provided inconsistent responses under identical conditions have raised concerns about its reliability.", "sub_category": ["performance variability"], "category": ["Reliability, explainability and interpretability challenges"], "rationale": ["The concern involves the reliability of responses being inconsistent, impacting trust."]}, {"text": "The knowledge base of these models is constrained to a specific point in time, thus limiting their ability to provide up-to-date information.", "sub_category": ["data accuracy"], "category": ["Data and knowledge limitations"], "rationale": ["The concern involves limitations in the model's knowledge affecting the accuracy of information."]}, {"text": "Bard, while offering real-time internet access, has been observed to generate inconsistent answers and struggle with email consistency.", "sub_category": ["performance variability"], "category": ["Reliability, explainability and interpretability challenges"], "rationale": ["The concern involves variability in performance affecting the reliability of responses."]}, {"text": "Llama's suitability for advanced mathematical topics like calculus and statistics has been found to be limited, and it requires substantial computational resources.", "sub_category": ["accessibility"], "category": ["Implementation and knowledge-management barriers"], "rationale": ["The concern involves challenges in accessibility due to resource requirements."]}, {"text": "Ernie, being primarily focused on mainland China, may face challenges in terms of international accessibility and the impact of strict Chinese policies on its performance.", "sub_category": ["accessibility"], "category": ["Implementation and knowledge-management barriers"], "rationale": ["The concern involves barriers to accessibility due to regional restrictions."]}, {"text": "Its biennial knowledge updates also suggest potential limitations in staying current with rapidly evolving information.", "sub_category": ["data accuracy"], "category": ["Data and knowledge limitations"], "rationale": ["The concern involves limitations in the model's ability to provide current information."]}, {"text": "Grok, although showing promise in real-time information processing and humour, is still in its early stages of development.", "sub_category": ["trust"], "category": ["Collaboration and trust"], "rationale": ["The concern involves the level of trust in a developing technology."]}, {"text": "Its current exclusivity to X premium subscribers and the presence of biased or inaccurate information are notable drawbacks.", "sub_category": ["bias"], "category": ["Ethical, safety, and legal concerns"], "rationale": ["The concern involves ethical implications of bias affecting the fairness of outputs."]}]	Collaboration and trust; Ethical, safety, and legal concerns; Implementation and knowledge-management barriers; Reliability, explainability and interpretability challenges; Data and knowledge limitations	data accuracy; data privacy; ethical considerations; security; responsibility; trust; data protection; performance variability; accessibility; bias	real-time data accuracy; performance variability; context-dependent utility; data privacy; ethics; security; transparency; accountability; trust issues	{"real-time data accuracy": "yes, this is a unique challenge for AI systems that traditional IT does not typically face, as traditional systems often rely on static data.", "performance variability": "yes, this refers to the inconsistency in AI outputs, which is not a common issue in traditional IT systems that are designed for deterministic behavior.", "context-dependent utility": "yes, AI systems often perform differently based on context, which is not a typical consideration in traditional IT systems.", "data privacy": "yes, concerns about data privacy are heightened in AI systems due to their data handling and processing methods, unlike traditional IT systems.", "ethics": "yes, ethical considerations are more pronounced in AI due to potential biases and impacts on decision-making, which are less of a focus in traditional IT.", "security": "yes, AI systems may introduce new security vulnerabilities that are not typically encountered in traditional IT systems.", "transparency": "yes, the lack of transparency in AI decision-making processes is a significant concern that does not usually apply to traditional IT systems.", "accountability": "yes, the unclear accountability in AI systems for decisions made is a unique challenge not typically faced in traditional IT.", "trust issues": "yes, trust issues arise from the unpredictability and non-deterministic nature of AI outputs, which are not common in traditional IT systems."}	0
ASystematicReviewofChatGPTandOtherConve	A Systematic Review of ChatGPT and Other Conversational Large Language Models in Healthcare	Leyao Wang, Zhiyu Wan, Congning Ni, Qingyuan Song, Yang Li, Ellen Wright Clayton, Bradley A. Malin, Zhijun Yin	2024-04-27	medRxiv	large language model, ChatGPT, artificial intelligence, natural language processing, healthcare, summarization, medical knowledge inquiry, reliability, bias, privacy	To summarize the applications and concerns of applying conversational LLMs in healthcare and provide an agenda for future research on LLMs in healthcare.	Wang, L., Wan, Z., Ni, C., Song, Q., Li, Y., Wright, E. W., Malin, B. A., & Yin, Z. (2024). A systematic review of ChatGPT and other conversational large language models in healthcare. medRxiv. https://doi.org/10.1101/2024.04.26.24306390	['medical document summarization', 'clinical guideline adaptation', 'medical case report writing', 'radiological report generation', 'clinical decision support', 'treatment recommendation generation', 'medical research summarization']	[{"text": "medical document summarization", "category": ["Medical Documentation"], "rationale": "This application focuses on summarizing medical texts, which falls under the category of medical documentation."}, {"text": "clinical guideline adaptation", "category": ["Clinical Decision Support"], "rationale": "Adapting clinical guidelines is essential for providing decision support in clinical settings."}, {"text": "medical case report writing", "category": ["Medical Documentation"], "rationale": "Writing medical case reports is a form of medical documentation that involves detailed clinical narratives."}, {"text": "radiological report generation", "category": ["Medical Documentation"], "rationale": "Generating radiological reports is a specific type of medical documentation that involves interpreting imaging results."}, {"text": "clinical decision support", "category": ["Clinical Decision Support"], "rationale": "This application directly aligns with providing support for clinical decision-making."}, {"text": "treatment recommendation generation", "category": ["Clinical Decision Support"], "rationale": "Generating treatment recommendations is a key aspect of clinical decision support."}, {"text": "medical research summarization", "category": ["Medical Research and Data Analysis"], "rationale": "Summarizing medical research involves analyzing and condensing research findings, fitting into the research and data analysis category."}]	Medical Documentation, Clinical Decision Support, Medical Research and Data Analysis	[{"text": "domain expertise", "sub_category": ["domain expertise"], "category": ["Data and knowledge limitations"], "rationale": ["The concern highlights the lack of specialized domain expertise required for reliable health-related tasks."]}, {"text": "bias", "sub_category": ["bias"], "category": ["Ethical, safety, and legal concerns"], "rationale": ["The concern addresses potential bias in healthcare research related to the use of conversational LLMs."]}, {"text": "data protection", "sub_category": ["data protection"], "category": ["Ethical, safety, and legal concerns"], "rationale": ["This concern focuses on privacy issues associated with training or using LLMs in healthcare settings."]}, {"text": "reliability", "sub_category": ["reliability"], "category": ["Reliability, explainability and interpretability challenges"], "rationale": ["The reliability of LLMs is crucial for their effective application in healthcare."]}, {"text": "inaccuracy", "sub_category": ["inaccuracy"], "category": ["Reliability, explainability and interpretability challenges"], "rationale": ["This concern points to the inaccuracies exhibited by ChatGPT when responding to certain questions."]}, {"text": "hallucinations", "sub_category": ["hallucinations"], "category": ["Reliability, explainability and interpretability challenges"], "rationale": ["The generative nature of LLMs can lead to fabricated references, known as hallucinations."]}, {"text": "knowledge base", "sub_category": ["knowledge base"], "category": ["Data and knowledge limitations"], "rationale": ["The concern is about the outdated knowledge base used to train LLMs, affecting their accuracy."]}, {"text": "disparity", "sub_category": ["disparity"], "category": ["Ethical, safety, and legal concerns"], "rationale": ["This concern addresses issues of disparity and bias among different populations in LLM responses."]}, {"text": "financial barriers", "sub_category": ["financial barriers"], "category": ["Implementation and knowledge-management barriers"], "rationale": ["The concern highlights financial constraints that limit the adoption of advanced LLM models in healthcare."]}, {"text": "readability", "sub_category": ["readability"], "category": ["Ethical, safety, and legal concerns"], "rationale": ["The readability of LLM responses may exacerbate health disparities, raising ethical concerns."]}, {"text": "public trust", "sub_category": ["public trust"], "category": ["Collaboration and trust"], "rationale": ["This concern focuses on the public's trust in the application of LLMs in healthcare."]}, {"text": "data quality", "sub_category": ["data quality"], "category": ["Data and knowledge limitations"], "rationale": ["The concern relates to the quality of training data, which affects the reliability of LLMs."]}, {"text": "timeliness", "sub_category": ["timeliness"], "category": ["Data and knowledge limitations"], "rationale": ["This concern addresses the importance of data timeliness in ensuring the reliability of LLMs."]}, {"text": "third-party privacy", "sub_category": ["third-party privacy"], "category": ["Ethical, safety, and legal concerns"], "rationale": ["This concern highlights privacy issues faced by healthcare organizations when using third-party LLMs."]}, {"text": "clinical data privacy", "sub_category": ["clinical data privacy"], "category": ["Ethical, safety, and legal concerns"], "rationale": ["The concern emphasizes potential violations of patient privacy when using clinical data for LLM training."]}]	Implementation and knowledge-management barriers; Data and knowledge limitations; Reliability, explainability and interpretability challenges; Ethical, safety, and legal concerns; Collaboration and trust	domain expertise; bias; data protection; reliability; inaccuracy; hallucinations; knowledge base; disparity; financial barriers; readability; public trust; data quality; timeliness; third-party privacy; clinical data privacy	hallucination; bias; privacy issues; output variability; interpretability; trust issues	{"hallucination": "yes, hallucination is a unique phenomenon in AI systems where the model generates false or misleading information, which is not a concern in traditional IT systems.", "bias": "yes, bias in AI outputs, particularly in terms of demographic factors, is a significant issue that traditional IT systems do not typically encounter.", "privacy issues": "yes, privacy concerns related to the handling of sensitive health data are more pronounced in AI systems, especially with LLMs, compared to traditional IT systems.", "output variability": "yes, the variability in outputs from LLMs based on different prompts or users is a characteristic of AI systems that does not occur in traditional IT systems.", "interpretability": "yes, the challenge of understanding and explaining AI model outputs, particularly in healthcare contexts, is a distinct issue not faced by traditional IT systems.", "trust issues": "yes, building trust in AI systems, especially in healthcare applications, is critical and presents unique challenges that are not typically encountered with traditional IT systems."}	0
AthoroughexaminationofChatGPTpotentialapplicationsinmedicalwriting	A thorough examination of ChatGPT-3.5 potential applications in medical writing: A preliminary study	Ismail Dergaa, Helmi Ben Saad, Jordan M. Glenn, Mohamed Ben Aissa, Morteza Taheri, Sarya Swed, Noomen Guelmami, Karim Chamari	2024-08-29	Medicine	data interpretation, ethics, large language model, natural language processing, scholarly discourse, scientific communication, transparency, vocabulary enhancement	To evaluate ChatGPT-3.5’s effectiveness in enhancing various aspects of medical writing.	Dergaa, I., Ben Saad, H., Glenn, J. M., Ben Aissa, M., Taheri, M., Swed, S., Guelmami, N., & Chamari, K. (2024). A thorough examination of ChatGPT-3.5 potential applications in medical writing: A preliminary study. Medicine, 103(40), e39757. http://dx.doi.org/10.1097/MD.0000000000039757	['medical writing enhancement', 'clinical vocabulary refinement', 'scientific communication optimization', 'clinical documentation support', 'healthcare productivity improvement', 'medical terminology enrichment', 'academic writing assistance', 'clinical research facilitation', 'healthcare staff training']	[{"text": "medical writing enhancement", "category": ["Medical Documentation"], "rationale": "This entry focuses on improving the quality and clarity of medical writing, which falls under medical documentation."}, {"text": "clinical vocabulary refinement", "category": ["Medical Documentation"], "rationale": "Refining clinical vocabulary enhances the accuracy and effectiveness of medical documentation."}, {"text": "scientific communication optimization", "category": ["Medical Research and Data Analysis"], "rationale": "Optimizing scientific communication is essential for effective dissemination of research findings."}, {"text": "clinical documentation support", "category": ["Medical Documentation"], "rationale": "Providing support for clinical documentation directly relates to improving medical records and notes."}, {"text": "healthcare productivity improvement", "category": ["Healthcare/Medical Workflow"], "rationale": "Improving productivity in healthcare relates to enhancing workflows and operational efficiency."}, {"text": "medical terminology enrichment", "category": ["Medical Documentation"], "rationale": "Enriching medical terminology aids in the precision and clarity of medical documentation."}, {"text": "academic writing assistance", "category": ["Medical Research and Data Analysis"], "rationale": "Assisting with academic writing is crucial for the presentation of research and scientific findings."}, {"text": "clinical research facilitation", "category": ["Medical Research and Data Analysis"], "rationale": "Facilitating clinical research directly supports the processes involved in medical research and data analysis."}, {"text": "healthcare staff training", "category": ["Education (Medical and Health)"], "rationale": "Training healthcare staff is a key component of medical education and professional development."}]	Medical Documentation, Medical Research and Data Analysis, Healthcare/Medical Workflow, Education (Medical and Health)	[{"text": "the presence of certain imperfections highlights the current indispensability of human intervention to refine and validate outputs, ensuring accuracy and relevance in medical settings.", "sub_category": ["human oversight"], "category": ["Implementation and knowledge-management barriers"], "rationale": ["The need for human intervention emphasizes the challenges in deploying AI effectively in medical settings."]}, {"text": "AI tools should not replace human expertise.", "sub_category": ["expertise"], "category": ["Ethical, safety, and legal concerns"], "rationale": ["This concern addresses the ethical implications of overreliance on AI tools instead of human expertise."]}, {"text": "it is crucial for medical professionals to ensure thorough human review and validation to maintain the accuracy and relevance of the content in case they eventually use AI as a supplementary resource in medical writing.", "sub_category": ["accuracy assurance"], "category": ["Ethical, safety, and legal concerns"], "rationale": ["The emphasis on human review highlights the ethical responsibility to ensure accuracy in medical writing."]}, {"text": "the question of whether ChatGPT can be considered a trustworthy and effective tool remains unanswered.", "sub_category": ["trustworthiness"], "category": ["Collaboration and trust"], "rationale": ["This concern directly relates to the trust in AI-generated outputs and their effectiveness."]}, {"text": "Further investigation is needed to assess the reliability and accuracy of ChatGPT’s outputs, as well as its ability to consistently deliver high-quality results.", "sub_category": ["reliability assessment"], "category": ["Reliability, explainability and interpretability challenges"], "rationale": ["The need for further investigation into reliability and accuracy indicates challenges in the model's performance."]}, {"text": "ChatGPT’s responses can vary significantly depending on the input and interaction, highlighting the need for ongoing research to boost its performance and reliability.", "sub_category": ["performance evaluation"], "category": ["Reliability, explainability and interpretability challenges"], "rationale": ["The variability in responses points to challenges in the model's reliability and performance consistency."]}, {"text": "the limited exploration of AI in medical documentation reveals a substantial gap in the field.", "sub_category": ["ethical considerations"], "category": ["Data and knowledge limitations"], "rationale": ["This concern highlights the knowledge gaps in the application of AI in medical documentation."]}, {"text": "the model is not without its shortcomings.", "sub_category": ["plagiarism concerns"], "category": ["Ethical, safety, and legal concerns"], "rationale": ["Shortcomings in the model can lead to ethical issues such as plagiarism if not addressed."]}, {"text": "in some cases, it provided suggestions for alternative phrasing, improved grammar, and relevant synonyms. However, there were instances where the provided suggestions were inaccurate or contextually inappropriate.", "sub_category": ["responsibility"], "category": ["Ethical, safety, and legal concerns"], "rationale": ["The responsibility for inaccuracies in AI suggestions raises ethical concerns regarding accountability."]}]	Data and knowledge limitations; Collaboration and trust; Implementation and knowledge-management barriers; Reliability, explainability and interpretability challenges; Ethical, safety, and legal concerns	human oversight; expertise; accuracy assurance; trustworthiness; reliability assessment; performance evaluation; ethical considerations; plagiarism concerns; responsibility	human intervention necessity; trust issues; output variability; context dependence; interpretability; ethical risks	{"human intervention necessity": "yes, the need for human intervention to refine and validate outputs is a unique aspect of AI systems that traditional IT does not typically encounter.", "trust issues": "yes, the question of whether ChatGPT can be considered a trustworthy tool highlights a concern specific to AI systems regarding reliability and effectiveness.", "output variability": "yes, the inconsistency in responses to identical inputs is a characteristic of AI systems that does not occur in traditional IT systems.", "context dependence": "yes, the contextual limitations of AI outputs, particularly in specialized topics, represent a challenge not typically faced by traditional IT systems.", "interpretability": "yes, the need for careful review and critical evaluation of AI-generated suggestions indicates a lack of interpretability that is less common in traditional IT.", "ethical risks": "yes, the potential for ethical issues such as plagiarism or misconduct due to uncritical use of AI-generated text is a concern that is more pronounced in AI systems."}	0
BenchmarkingOpenSourceLargeLanguageModels	Benchmarking Open-Source Large Language Models, GPT-4 and Claude 2 on Multiple-Choice Questions in Nephrology	Sean Wu, Michael Koo, Lesley Blum, Andy Black, Liyo Kao, Zhe Fei, Fabien Scalzo, Ira Kurtz	2024-01-17	NEJM AI	large language models, nephrology, multiple-choice questions, medical knowledge, benchmarking	To investigate the medical knowledge capability of multiple large language models in answering nephrology multiple-choice questions and to compare their performance.	Wu, S., Koo, M., Blum, L., Black, A., Kao, L., Fei, Z., Scalzo, F., & Kurtz, I. (2024). Benchmarking open-source large language models, GPT-4 and Claude 2 on multiple-choice questions in nephrology. NEJM AI, 1(2). https://doi.org/10.1056/AIdbp2300092	['medical research', 'clinical education', 'clinical decision support', 'personalized internal medicine training', 'adaptive learning', 'digital doctor-patient simulated interactions', 'AI physician copilots']	[{"text": "medical research", "category": ["Medical Research and Data Analysis"], "rationale": "This entry pertains to the investigation and analysis of medical data and findings."}, {"text": "clinical education", "category": ["Education (Medical and Health)"], "rationale": "This entry focuses on the training and education of healthcare professionals."}, {"text": "clinical decision support", "category": ["Clinical Decision Support"], "rationale": "This entry directly relates to tools and systems that assist healthcare providers in making clinical decisions."}, {"text": "personalized internal medicine training", "category": ["Education (Medical and Health)"], "rationale": "This entry involves tailored educational approaches for medical professionals."}, {"text": "adaptive learning", "category": ["Education (Medical and Health)"], "rationale": "This entry refers to personalized educational methods that adjust to the learner's needs."}, {"text": "digital doctor-patient simulated interactions", "category": ["Healthcare/Medical Consultation"], "rationale": "This entry involves simulated interactions that enhance communication between doctors and patients."}, {"text": "AI physician copilots", "category": ["Clinical Decision Support", "Healthcare/Medical Workflow"], "rationale": "This entry describes AI systems that assist physicians in clinical decision-making and workflow management."}]	Medical Research and Data Analysis, Education (Medical and Health), Clinical Decision Support, Healthcare/Medical Consultation, Healthcare/Medical Workflow	[{"text": "The majority of the open-source LLMs achieved an overall score that did not differ from what would be expected if the questions were answered randomly.", "sub_category": ["performance evaluation"], "category": ["Evaluation and validation deficiencies"], "rationale": ["This reflects a lack of unified clinical benchmarks and validity in evaluating the performance of LLMs."]}, {"text": "In addition, a more complex model of the world that includes cause –effect and temporal –spatial understanding is currently lacking in LLMs.", "sub_category": ["knowledge optimization"], "category": ["Data and knowledge limitations"], "rationale": ["This indicates a limitation in the current knowledge representation and understanding capabilities of LLMs."]}, {"text": "High-quality data for training LLMs in the medical field often reside in non-public materials that have been curated and peer-reviewed, such as textbooks, published articles, and curated datasets.", "sub_category": ["training material access"], "category": ["Data and knowledge limitations"], "rationale": ["This highlights the limited availability of high-quality training data necessary for improving LLM performance."]}, {"text": "Without negating the importance of the computational power of specific LLMs, the ability to access medical training data material that is currently not in the public domain will likely remain a key factor that determines whether performance of specific LLMs will improve in the future.", "sub_category": ["training material access"], "category": ["Data and knowledge limitations"], "rationale": ["This further emphasizes the issue of limited data availability affecting LLM performance."]}, {"text": "Models trained without specific optimization in specialized knowledge domains may yield suboptimal results for domain-specific questions.", "sub_category": ["domain-specific limitations"], "category": ["Reliability, explainability and interpretability challenges"], "rationale": ["This indicates a challenge in achieving clinical accuracy and reliability in specialized domains."]}, {"text": "The area of fluid and electrolytes/acid –base diagnosis is also more of a challenge for human trainees because of its conceptual –quantitative content, where reliance on memorization of facts is insufficient.", "sub_category": ["educational challenges"], "category": ["Data and knowledge limitations"], "rationale": ["This points to a limitation in the educational resources and understanding required for complex medical topics."]}, {"text": "GPT-4 may have performed less well on questions related to this topic because of the quality of the training material on this topic (both public and nonpublic) and because of the general limitations of LLMs in seemingly 'simple' quantitative reasoning tasks.", "sub_category": ["quantitative reasoning"], "category": ["Reliability, explainability and interpretability challenges"], "rationale": ["This reflects issues with accuracy and quality in quantitative reasoning capabilities of LLMs."]}, {"text": "The results further demonstrate the poor test-taking ability of these open-source LLMs on nephSAP questions.", "sub_category": ["test-taking ability"], "category": ["Evaluation and validation deficiencies"], "rationale": ["This indicates a lack of unified clinical benchmarks and validity in assessing the test-taking performance of LLMs."]}]	Evaluation and validation deficiencies; Reliability, explainability and interpretability challenges; Data and knowledge limitations	data quality; knowledge optimization; training material access; performance evaluation; domain-specific limitations; educational challenges; quantitative reasoning; test-taking ability	zero-shot reasoning ability; domain-specific fine-tuning; knowledge gaps; complex model of the world; emergent behavior	{"zero-shot reasoning ability": "yes, this is a unique challenge for AI systems, particularly in medical contexts, as traditional IT systems do not typically face issues related to reasoning without prior examples.", "domain-specific fine-tuning": "yes, the necessity for fine-tuning models on specific medical knowledge domains is a distinctive aspect of AI systems that traditional IT does not encounter.", "knowledge gaps": "yes, the presence of knowledge gaps in AI models, particularly in specialized fields, is a concern that does not apply to traditional IT systems.", "complex model of the world": "yes, the lack of a comprehensive understanding of cause-effect and temporal-spatial relationships in AI systems is a unique limitation not found in traditional IT.", "emergent behavior": "yes, the potential for AI systems to exhibit emergent behavior based on their training data and interactions is a phenomenon not typically seen in traditional IT systems."}	0
BenefitslimitsandrisksofChatGPTinMedical	Benefits, limits, and risks of ChatGPT in medicine	Jonathan A. Tangsrivimol, Erfan Darzidehkalani, Hafeez Ul Hassan Virk, Zhen Wang, Jan Egger, Michelle Wang, Sean Hacking, Benjamin S. Glicksberg, Markus Strauss, Chayakrit Krittanawong	2025-01-30	Frontiers in Artificial Intelligence	large language models, deep learning, artificial intelligence, ChatGPT, healthcare questions, healthcare, medicine	To gather and analyze published studies involving ChatGPT, focusing on exploring its advantages and disadvantages within the healthcare context.	Tangsrivimol, J. A., Darzidehkalani, E., Virk, H. U. H., Wang, Z., Egger, J., Wang, M., Hacking, S., Glicksberg, B. S., Strauss, M., & Krittanawong, C. (2025). Benefits, limits, and risks of ChatGPT in medicine. Frontiers in Artificial Intelligence, 8, 1518049. https://doi.org/10.3389/frai.2025.1518049	['medical training', 'continuing education', 'quiz generation', 'case study analysis', 'examination preparation', 'clinical decision support', 'direct patient care', 'remote monitoring']	[{"text": "medical training", "category": ["Education (Medical and Health)"], "rationale": "Medical training falls under education as it involves the instruction and preparation of healthcare professionals."}, {"text": "continuing education", "category": ["Education (Medical and Health)"], "rationale": "Continuing education is essential for healthcare professionals to maintain and enhance their knowledge and skills."}, {"text": "quiz generation", "category": ["Education (Medical and Health)"], "rationale": "Quiz generation is a tool used in educational settings to assess knowledge and understanding in medical training."}, {"text": "case study analysis", "category": ["Medical Research and Data Analysis"], "rationale": "Case study analysis is a method used in medical research to evaluate specific instances and derive insights."}, {"text": "examination preparation", "category": ["Education (Medical and Health)"], "rationale": "Examination preparation is a critical component of medical education aimed at ensuring readiness for assessments."}, {"text": "clinical decision support", "category": ["Clinical Decision Support"], "rationale": "Clinical decision support systems assist healthcare providers in making informed clinical decisions."}, {"text": "direct patient care", "category": ["Healthcare/Medical Consultation"], "rationale": "Direct patient care involves interactions and consultations with patients to provide medical services."}, {"text": "remote monitoring", "category": ["Clinical Decision Support"], "rationale": "Remote monitoring is a form of clinical decision support that allows for ongoing assessment of patient health from a distance."}]	Clinical Decision Support, Medical Research and Data Analysis, Education (Medical and Health), Healthcare/Medical Consultation	[{"text": "clinical experience", "sub_category": ["clinical experience"], "category": ["Reliability, explainability and interpretability challenges"], "rationale": ["The lack of clinical experience affects the reliability of ChatGPT in handling complex medical situations."]}, {"text": "data protection", "sub_category": ["data protection"], "category": ["Ethical, safety, and legal concerns"], "rationale": ["Data protection is a critical ethical concern due to the sensitive nature of healthcare information."]}, {"text": "ethical considerations", "sub_category": ["ethical considerations"], "category": ["Ethical, safety, and legal concerns"], "rationale": ["Ethical considerations are fundamental to the integration of AI in healthcare, impacting patient care and decision-making."]}, {"text": "algorithmic bias", "sub_category": ["algorithmic bias"], "category": ["Ethical, safety, and legal concerns"], "rationale": ["Algorithmic bias poses ethical risks by potentially perpetuating health disparities in AI-driven decision-making."]}, {"text": "emotional intelligence", "sub_category": ["emotional intelligence"], "category": ["Reliability, explainability and interpretability challenges"], "rationale": ["The lack of emotional intelligence limits ChatGPT's effectiveness in direct patient care, affecting its reliability."]}, {"text": "privacy concerns", "sub_category": ["privacy concerns"], "category": ["Ethical, safety, and legal concerns"], "rationale": ["Privacy concerns are paramount in healthcare, necessitating strict adherence to data protection regulations."]}, {"text": "responsibility", "sub_category": ["responsibility"], "category": ["Ethical, safety, and legal concerns"], "rationale": ["Responsibility in AI usage is crucial to ensure accountability and ethical governance in healthcare applications."]}, {"text": "trust", "sub_category": ["trust"], "category": ["Collaboration and trust"], "rationale": ["Trust in AI-generated outputs is essential for effective collaboration between healthcare professionals and AI systems."]}, {"text": "accuracy", "sub_category": ["accuracy"], "category": ["Reliability, explainability and interpretability challenges"], "rationale": ["Accuracy is a key concern as it directly impacts the reliability of ChatGPT's responses in clinical contexts."]}, {"text": "content verification", "sub_category": ["content verification"], "category": ["Reliability, explainability and interpretability challenges"], "rationale": ["Content verification is necessary to address the reliability concerns associated with potential hallucinations in AI outputs."]}]	Collaboration and trust; Reliability, explainability and interpretability challenges; Ethical, safety, and legal concerns	clinical experience; data protection; ethical considerations; algorithmic bias; emotional intelligence; privacy concerns; responsibility; trust; accuracy; content verification	workflow integration challenges; ethical challenges; privacy; regulatory challenges; hallucination;	"no, there are no specific factors mentioned in the input text that highlight differences between AI systems and traditional IT systems."	1	usage factor
BenefitslimitsandrisksofGPT	Benefits, Limits, and Risks of GPT-4 as an AI Chatbot for Medicine	Peter Lee, Ph.D., Sebastien Bubeck, Ph.D., Joseph Petro, M.S., M.Eng.	2023-03-30	The New England Journal of Medicine	AI in Medicine, GPT-4, medical applications, chatbot technology, hallucination, medical note taking	To assess the possibilities and risks of using GPT-4 as an AI chatbot in healthcare delivery and medical research.	Lee P., Bubeck S., Petro J. (2023). Benefits, limits, and risks of GPT-4 as an AI chatbot for medicine. The New England Journal of Medicine, 388(13), 1233-1239. https://doi.org/10.1056/NEJMsr2214184	['health care documentation', 'clinical decision support', 'medical research', 'data interoperability', 'diagnosis', 'clinical education']	[{"text": "health care documentation", "category": ["Medical Documentation"], "rationale": "This entry pertains to the creation and management of clinical records and notes."}, {"text": "clinical decision support", "category": ["Clinical Decision Support"], "rationale": "This entry involves tools and systems that assist healthcare providers in making clinical decisions."}, {"text": "medical research", "category": ["Medical Research and Data Analysis"], "rationale": "This entry relates to the systematic investigation and analysis of medical data and findings."}, {"text": "data interoperability", "category": ["Healthcare/Medical Workflow"], "rationale": "This entry focuses on the ability of different healthcare systems to exchange and use data effectively."}, {"text": "diagnosis", "category": ["Clinical Decision Support"], "rationale": "This entry is directly related to the process of identifying diseases based on clinical information."}, {"text": "clinical education", "category": ["Education (Medical and Health)"], "rationale": "This entry pertains to the training and education of healthcare professionals."}]	Medical Documentation, Clinical Decision Support, Medical Research and Data Analysis, Healthcare/Medical Workflow, Education (Medical and Health)	[{"text": "A false response by GPT-4 is sometimes referred to as a 'hallucination,' and such errors can be particularly dangerous in medical scenarios because the errors or falsehoods can be subtle and are often stated by the chatbot in such a convincing manner that the person making the query may be convinced of its veracity.", "sub_category": ["data accuracy"], "category": ["Reliability, explainability and interpretability challenges"], "rationale": ["The term 'data accuracy' directly relates to the quality and correctness of the information provided by GPT-4, which is a key aspect of reliability."]}, {"text": "To what extent can the user 'trust' GPT-4 or does the reader need to spend time verifying the veracity of what it writes?", "sub_category": ["trust"], "category": ["Collaboration and trust"], "rationale": ["The term 'trust' explicitly matches the category of collaboration and trust, highlighting the need for user confidence in the AI's outputs."]}, {"text": "However, the transcript contains no information that indicates how this BMI was calculated — another example of a hallucination.", "sub_category": ["responsibility"], "category": ["Ethical, safety, and legal concerns"], "rationale": ["The term 'responsibility' relates to accountability and ethical considerations regarding the outputs of AI systems."]}, {"text": "It is thus important to check or verify the output of GPT-4.", "sub_category": ["verification"], "category": ["Evaluation and validation deficiencies"], "rationale": ["The term 'verification' pertains to the need for validating the outputs, which is a key aspect of evaluation and validation deficiencies."]}, {"text": "Although we have found GPT-4 to be extremely powerful, it also has important limitations.", "sub_category": ["limitations"], "category": ["Data and knowledge limitations"], "rationale": ["The term 'limitations' directly refers to the constraints and shortcomings of the AI, fitting the category of data and knowledge limitations."]}]	Ethical, safety, and legal concerns; Data and knowledge limitations; Collaboration and trust; Reliability, explainability and interpretability challenges; Evaluation and validation deficiencies	data accuracy; trust; responsibility; verification; limitations	hallucination; context dependence; output variability; trust issues; interpretability	{"hallucination": "yes, hallucination is a unique phenomenon in AI systems where the model generates false or misleading information, which is not a concern in traditional IT systems.", "context dependence": "yes, the performance of AI systems like GPT-4 can vary significantly based on the input prompts, which is not typically an issue in traditional IT systems that operate on fixed rules and logic.", "output variability": "yes, AI systems can produce different outputs for similar inputs due to their probabilistic nature, which contrasts with the deterministic outputs of traditional IT systems.", "trust issues": "yes, the potential for AI to produce convincing but incorrect information raises trust issues that are not commonly encountered in traditional IT systems.", "interpretability": "yes, the complexity of AI models often makes it difficult to understand how they arrive at specific outputs, which is a challenge not typically faced with traditional IT systems."}	0
BERTBasedMedicalChatbot	BERT-Based Medical Chatbot: Enhancing Healthcare Communication through Natural Language Understanding	Arun Babu, Sekhar Babu Boddu	2024-02-15	Exploratory Research in Clinical and Social Pharmacy	Chatbot, IoT, Deep learning, BERT, NLP, AI	The paper presents the development of a BERT-based medical chatbot aimed at enhancing healthcare communication and accessibility through advanced natural language understanding.	Babu, A., & Boddu, S. B. (2024). BERT-based medical chatbot: Enhancing healthcare communication through natural language understanding. *Exploratory Research in Clinical and Social Pharmacy*, 13, 100419. https://doi.org/10.1016/j.rcsop.2024.100419	['medical text analysis', 'diagnosis support', 'clinical decision support', 'telemedicine', 'patient awareness', 'resource allocation optimization']	[{"text": "medical text analysis", "category": ["Medical Documentation"], "rationale": "Medical text analysis involves understanding and processing clinical language, which aligns with medical documentation tasks."}, {"text": "diagnosis support", "category": ["Clinical Decision Support"], "rationale": "Diagnosis support directly assists healthcare professionals in making clinical decisions regarding patient diagnoses."}, {"text": "clinical decision support", "category": ["Clinical Decision Support"], "rationale": "This term explicitly refers to systems that aid in clinical decision-making processes."}, {"text": "telemedicine", "category": ["Healthcare/Medical Consultation"], "rationale": "Telemedicine facilitates patient communication and interaction, fitting within healthcare consultation services."}, {"text": "patient awareness", "category": ["Education (Medical and Health)"], "rationale": "Patient awareness initiatives are focused on educating patients about their health and medical conditions."}, {"text": "resource allocation optimization", "category": ["Healthcare/Medical Workflow"], "rationale": "Optimizing resource allocation is a key aspect of improving healthcare workflows and management."}]	Medical Documentation, Clinical Decision Support, Healthcare/Medical Consultation, Education (Medical and Health), Healthcare/Medical Workflow	[{"text": "The accuracy and safety of medical advice rendered, handling of ambiguity and uncertainty, privacy and ethical concerns, interoperability, multi-modal, multi-modal communicational abilities are some of the concerns that requires appropriate solutions.", "sub_category": ["accuracy", "safety", "privacy", "interoperability", "ethical considerations"], "category": ["Reliability, explainability and interpretability challenges", "Ethical, safety, and legal concerns", "Ethical, safety, and legal concerns", "Implementation and knowledge-management barriers", "Ethical, safety, and legal concerns"], "rationale": ["This concern primarily addresses the reliability and accuracy of medical advice.", "Safety is a critical aspect of medical advice and its implications.", "Privacy is a significant ethical concern in handling medical information.", "Interoperability is essential for effective implementation and knowledge management.", "Ethical considerations are fundamental in the context of medical advice and its delivery."]}, {"text": "Furthermore, the development and deployment of medical chatbots must strictly adhere to regulatory and ethical guidelines to make sure patient's safety and data privacy.", "sub_category": ["regulatory compliance", "ethical considerations", "data protection"], "category": ["Ethical, safety, and legal concerns", "Ethical, safety, and legal concerns", "Ethical, safety, and legal concerns"], "rationale": ["Regulatory compliance is crucial for ensuring the ethical and legal operation of medical chatbots.", "Ethical considerations are paramount in the development and deployment of healthcare technologies.", "Data protection is a key aspect of patient safety and privacy."]}, {"text": "However, challenges exist, including the computational demands of BERT-based models, potential biases in training data influencing performance, and the interpretability of complex decision-making processes.", "sub_category": ["bias mitigation"], "category": ["Ethical, safety, and legal concerns"], "rationale": ["Bias mitigation is essential to ensure fairness and accuracy in AI-driven healthcare applications."]}, {"text": "Continuous learning for adaptation to evolving healthcare scenarios and addressing data privacy concerns also pose operational considerations.", "sub_category": ["operational efficiency"], "category": ["Implementation and knowledge-management barriers"], "rationale": ["Operational efficiency is critical for the effective adaptation of medical chatbots in dynamic healthcare environments."]}, {"text": "Providing inaccurate or unreliable medical information poses risks to users' health and is a significant exclusion factor.", "sub_category": ["accuracy"], "category": ["Reliability, explainability and interpretability challenges"], "rationale": ["Accuracy is vital in ensuring that medical information provided is reliable and safe for users."]}, {"text": "Incompatibility with existing healthcare systems hinders effective collaboration and information sharing, making it a critical exclusion criterion.", "sub_category": ["interoperability"], "category": ["Implementation and knowledge-management barriers"], "rationale": ["Interoperability is essential for effective collaboration and integration within healthcare systems."]}]	Implementation and knowledge-management barriers; Reliability, explainability and interpretability challenges; Ethical, safety, and legal concerns	accuracy; safety; privacy; interoperability; ethical considerations; regulatory compliance; data protection; bias mitigation; operational efficiency	context dependence; uncertainty; interpretability; output variability; workflow integration challenges	{"context dependence": "yes, context dependence is a unique challenge for AI systems, particularly in understanding nuanced conversations, which traditional IT systems do not typically face.", "uncertainty": "yes, uncertainty in handling ambiguous medical advice is a specific concern for AI systems that is not encountered in traditional IT systems.", "interpretability": "yes, the interpretability of complex decision-making processes is a significant issue for AI systems, especially in healthcare, which is less prevalent in traditional IT.", "output variability": "yes, output variability due to the model's effectiveness varying with uncommon medical cases is a unique aspect of AI systems that traditional IT does not experience.", "workflow integration challenges": "yes, the incompatibility with existing healthcare systems presents unique workflow integration challenges for AI systems that are not typically encountered in traditional IT."}	0
BlackBoxWarning_LargeLanguageModelsandt	Black Box Warning: Large Language Models and the Future of Infectious Diseases Consultation	Ilan S. Schwartz, Katherine E. Link, Roxana Daneshjou, Nicolás Cortés-Penfield	2023-11-16	Clinical Infectious Diseases	artificial intelligence; ChatGPT; chatbot; natural language processing; workforce	To introduce infectious diseases consultants to large language models, explore their strengths and limitations in clinical use, and advocate for their safe integration into specialist care.	Schwartz, I. S., Link, K. E., Daneshjou, R., & Cortés-Penfield, N. (2023). Black Box Warning: Large Language Models and the Future of Infectious Diseases Consultation. Clinical Infectious Diseases, 78(4), 860–866. https://doi.org/10.1093/cid/ciad633	['medical research', 'clinical decision support', 'clinical education']	[{"text": "medical research", "category": ["Medical Research and Data Analysis"], "rationale": "This entry pertains to the analysis and investigation of medical data and scientific inquiries."}, {"text": "clinical decision support", "category": ["Clinical Decision Support"], "rationale": "This entry involves tools and systems that assist healthcare professionals in making clinical decisions."}, {"text": "clinical education", "category": ["Education (Medical and Health)"], "rationale": "This entry focuses on the training and education of healthcare professionals."}]	Medical Research and Data Analysis, Clinical Decision Support, Education (Medical and Health)	[{"text": "However, LLMs currently have limitations that preclude safe clinical deployment in performing specialist consultations, including frequent confabulations, lack of contextual awareness crucial for nuanced diagnostic and treatment plans, inscrutable and unexplainable training data and methods, and propensity to recapitulate biases.", "sub_category": ["safety", "transparency", "explainability", "bias"], "category": ["Ethical, safety, and legal concerns", "Reliability, explainability and interpretability challenges", "Reliability, explainability and interpretability challenges", "Ethical, safety, and legal concerns"], "rationale": ["The limitations pose safety risks in clinical deployment.", "The lack of transparency in training data and methods is a reliability concern.", "The inscrutable nature of the model's workings raises explainability issues.", "The propensity to recapitulate biases raises ethical concerns."]}, {"text": "their potential to safely inform clinical management decisions is currently diminished by several important limitations, including a propensity to authoritatively dispense inaccurate information (the effects of which are compounded by a human tendency to overlook machine errors), lack of transparency and output reproducibility, and potential for bias.", "sub_category": ["safety", "transparency", "bias"], "category": ["Ethical, safety, and legal concerns", "Reliability, explainability and interpretability challenges", "Ethical, safety, and legal concerns"], "rationale": ["The inaccuracies can lead to safety risks in clinical management.", "The lack of transparency affects the reliability of outputs.", "The potential for bias raises ethical concerns."]}, {"text": "Consequently, premature and unscrupulous deployment of LLMs in clinical settings could lead to serious patient harm.", "sub_category": ["safety"], "category": ["Ethical, safety, and legal concerns"], "rationale": ["The deployment of LLMs without proper safeguards poses significant safety risks to patients."]}, {"text": "Confabulations can also be dangerous.", "sub_category": ["safety"], "category": ["Ethical, safety, and legal concerns"], "rationale": ["Confabulations can lead to harmful outcomes, indicating a safety concern."]}, {"text": "Large language model errors are not always this egregious, but they occur frequently enough to warrant serious pause about the role of LLMs in clinical tasks.", "sub_category": ["safety"], "category": ["Ethical, safety, and legal concerns"], "rationale": ["Frequent errors in LLMs raise significant safety concerns in clinical applications."]}, {"text": "We anticipate that automation bias will lead clinical decision-support LLMs to produce both errors of commission (eg, ART started too early in a patient with HIV-associated cryptococcal meningitis) or omission (eg, failure to ask about cryptococcal meningitis) or omission (eg, failure to ask about allergies or to recommend removal of a central venous catheter in a patient with Candida bloodstream infection).", "sub_category": ["safety"], "category": ["Ethical, safety, and legal concerns"], "rationale": ["Automation bias can lead to critical errors, posing safety risks to patients."]}, {"text": "For another, current LLMs is their lack of transparency and 'explainability' (the ability to understand how a specific machine works and how a particular output was derived from an input).", "sub_category": ["transparency", "explainability"], "category": ["Reliability, explainability and interpretability challenges", "Reliability, explainability and interpretability challenges"], "rationale": ["The lack of transparency is a key reliability issue.", "The absence of explainability affects the interpretability of the model's outputs."]}, {"text": "Lack of explainability can erode patient and physician trust, and precludes the inspection, reflection, and learning required for safety and quality improvement.", "sub_category": ["explainability", "trust"], "category": ["Reliability, explainability and interpretability challenges", "Collaboration and trust"], "rationale": ["The lack of explainability directly impacts the reliability of the model.", "Erosion of trust due to lack of explainability affects collaboration between patients and physicians."]}, {"text": "Yet another concern is that AI systems can reinforce systemic biases in their training data, leading to discrimination and harm to marginalized groups.", "sub_category": ["bias"], "category": ["Ethical, safety, and legal concerns"], "rationale": ["Reinforcement of systemic biases raises significant ethical concerns regarding discrimination and harm."]}, {"text": "Notably, legal scholars have concluded that physicians following AI recommendations inconsistent with standards of care can likely be held liable for patient harm.", "sub_category": ["responsibility"], "category": ["Ethical, safety, and legal concerns"], "rationale": ["Legal liability for following AI recommendations raises important ethical and legal concerns."]}, {"text": "Conducting reproducible studies validating outputs of models available through chatbot interfaces such as ChatGPT is also difficult because companies continuously update the models without notice as well as the inability to control settings that dictate whether the outputs of the model are deterministic (ie, always producing the same output in response to the same prompt).", "sub_category": ["transparency"], "category": ["Reliability, explainability and interpretability challenges"], "rationale": ["The difficulty in validating outputs due to lack of transparency is a reliability concern."]}, {"text": "Despite the hype, existing LLMs are not safe for use in clinical consultation.", "sub_category": ["safety"], "category": ["Ethical, safety, and legal concerns"], "rationale": ["The assertion that LLMs are not safe for clinical use highlights significant safety concerns."]}, {"text": "The combination of LLMs’ confabulations, our natural tendency toward cognitive complacency when interacting with automated systems, and the complexity and frailty of real patients portends disaster.", "sub_category": ["safety"], "category": ["Ethical, safety, and legal concerns"], "rationale": ["The combination of factors suggests a high risk of safety issues in clinical settings."]}, {"text": "Moreover, LLMs lack contextual awareness, are opaque, and may perpetuate bias.", "sub_category": ["transparency", "bias"], "category": ["Reliability, explainability and interpretability challenges", "Ethical, safety, and legal concerns"], "rationale": ["Lack of contextual awareness and opacity are reliability issues.", "Perpetuation of bias raises ethical concerns."]}]	Collaboration and trust; Reliability, explainability and interpretability challenges; Ethical, safety, and legal concerns	safety; transparency; explainability; bias; responsibility; trust; data protection	confabulation; contextual awareness; transparency; output reproducibility; bias; automation bias; non-deterministic behavior; black box models	{"confabulation": "yes, confabulation is a unique issue in AI systems where the model generates plausible but incorrect information, which is not a concern in traditional IT.", "contextual awareness": "yes, lack of contextual awareness is specific to AI systems, affecting their ability to make nuanced decisions, unlike traditional IT systems that operate on defined rules.", "transparency": "yes, transparency issues arise from the opaque nature of AI models, which is not typically encountered in traditional IT systems that have clearer operational logic.", "output reproducibility": "yes, the challenge of output reproducibility in AI systems, where outputs can vary due to model updates or settings, is not a common issue in traditional IT systems.", "bias": "yes, the propensity of AI systems to recapitulate biases from training data is a significant concern that does not apply to traditional IT systems.", "automation bias": "yes, automation bias, where users may overlook errors made by AI systems, is a unique challenge not faced in traditional IT.", "non-deterministic behavior": "yes, non-deterministic behavior in AI systems, where the same input can yield different outputs, is not a characteristic of traditional IT systems.", "black box models": "yes, the concept of black box models, which lack explainability and can lead to high-stakes decision-making risks, is specific to AI and not a typical issue in traditional IT."}	0
CanAIAnswerMyQuestions_UtilizingArtifici	Can AI Answer My Questions? Utilizing Artificial Intelligence in the Perioperative Assessment for Abdominoplasty Patients	Bryan Lim, Ishith Seth, Roberto Cuomo, Peter Sinkjær Kenney, Richard J Ross, Foti Sofiadellis, Paola Pentangelo, Alessandra Ceccaroni, Carmine Alfano, Warren Matthew Rozen	2024-05-21	Aesthetic Plastic Surgery	AI, Abdominoplasty, Perioperative, LLM, ChatGPT	To evaluate the feasibility of using large language models (LLMs) for answering perioperative queries related to abdominoplasty.	Lim, B., Seth, I., Cuomo, R., Kenney, P. S., Ross, R. J., Sofiadellis, F., Pentangelo, P., Ceccaroni, A., Alfano, C., & Rozen, W. M. (2024). Can AI answer my questions? Utilizing artificial intelligence in the perioperative assessment for abdominoplasty patients. *Aesthetic Plastic Surgery*, 48(1), 1-12. https://doi.org/10.1007/s00266-024-04157-0	['clinical decision support', 'preoperative planning', 'patient education', 'triage', 'diagnosis', 'treatment', 'research']	[{"text": "clinical decision support", "category": ["Clinical Decision Support"], "rationale": "This entry directly relates to providing assistance in making clinical decisions."}, {"text": "preoperative planning", "category": ["Healthcare/Medical Workflow"], "rationale": "Preoperative planning is a critical aspect of clinical management and workflow in healthcare."}, {"text": "patient education", "category": ["Education (Medical and Health)"], "rationale": "Patient education is essential for informing patients about their health and treatment options."}, {"text": "triage", "category": ["Clinical Decision Support"], "rationale": "Triage involves assessing patient conditions to prioritize care, fitting within clinical decision-making."}, {"text": "diagnosis", "category": ["Clinical Decision Support"], "rationale": "Diagnosis is a fundamental component of clinical decision support systems."}, {"text": "treatment", "category": ["Clinical Decision Support"], "rationale": "Treatment decisions are a key aspect of clinical decision support."}, {"text": "research", "category": ["Medical Research and Data Analysis"], "rationale": "Research encompasses various activities aimed at advancing medical knowledge and data analysis."}]	Clinical Decision Support, Healthcare/Medical Workflow, Education (Medical and Health), Medical Research and Data Analysis	[{"text": "complications", "sub_category": ["complications"], "category": ["Ethical, safety, and legal concerns"], "rationale": ["The mention of complications relates to safety risks and potential harm associated with AI applications in healthcare."]}, {"text": "resource allocation", "sub_category": ["resource allocation"], "category": ["Implementation and knowledge-management barriers"], "rationale": ["Resource allocation concerns highlight deployment difficulties and the impact on healthcare professionals' responsibilities."]}, {"text": "innovation potential", "sub_category": ["innovation potential"], "category": ["Implementation and knowledge-management barriers"], "rationale": ["The potential for innovation indicates challenges in integrating new technologies into existing healthcare practices."]}, {"text": "AI limitations", "sub_category": ["AI limitations"], "category": ["Data and knowledge limitations"], "rationale": ["AI limitations refer to knowledge gaps and constraints in the capabilities of AI models in healthcare."]}, {"text": "readability concerns", "sub_category": ["readability concerns"], "category": ["Reliability, explainability and interpretability challenges"], "rationale": ["Readability concerns relate to the clarity and comprehensibility of AI-generated content, impacting its reliability."]}, {"text": "patient-provider relationship", "sub_category": ["patient-provider relationship"], "category": ["Ethical, safety, and legal concerns"], "rationale": ["The potential impact on the patient-provider relationship raises ethical concerns regarding trust and communication."]}, {"text": "ethical considerations", "sub_category": ["ethical considerations"], "category": ["Ethical, safety, and legal concerns"], "rationale": ["Ethical considerations directly relate to moral issues surrounding the use of AI in healthcare."]}, {"text": "data protection", "sub_category": ["data protection"], "category": ["Ethical, safety, and legal concerns"], "rationale": ["Data protection is a critical aspect of privacy and confidentiality in healthcare applications of AI."]}, {"text": "human oversight", "sub_category": ["human oversight"], "category": ["Ethical, safety, and legal concerns"], "rationale": ["Human oversight is essential to ensure that AI does not replace professional medical judgment, addressing ethical concerns."]}, {"text": "research validation", "sub_category": ["research validation"], "category": ["Evaluation and validation deficiencies"], "rationale": ["Research validation highlights the need for standardized evaluation methods to assess AI applications in healthcare."]}, {"text": "patient involvement", "sub_category": ["patient involvement"], "category": ["Data and knowledge limitations"], "rationale": ["The lack of patient involvement indicates a limitation in understanding the real-world applicability of AI communications."]}, {"text": "generalizability", "sub_category": ["generalizability"], "category": ["Evaluation and validation deficiencies"], "rationale": ["Generalizability concerns point to the need for broader validation to ensure findings apply across diverse healthcare settings."]}, {"text": "scope of study", "sub_category": ["scope of study"], "category": ["Data and knowledge limitations"], "rationale": ["The narrow scope of study reflects limitations in the breadth of research on AI applications in healthcare."]}, {"text": "legal liability", "sub_category": ["legal liability"], "category": ["Ethical, safety, and legal concerns"], "rationale": ["Legal liability concerns relate to accountability and the potential consequences of errors in AI-driven healthcare decisions."]}]	Implementation and knowledge-management barriers; Data and knowledge limitations; Reliability, explainability and interpretability challenges; Evaluation and validation deficiencies; Ethical, safety, and legal concerns	complications; resource allocation; innovation potential; AI limitations; readability concerns; patient-provider relationship; ethical considerations; data protection; human oversight; research validation; patient involvement; generalizability; scope of study; legal liability	communication gaps; context dependence; interpretability; trust issues; workflow integration challenges; ethical concerns	{"communication gaps": "yes, communication gaps between patients and surgeons are unique to AI systems, particularly in the context of AI-generated responses that may not fully align with patient needs.", "context dependence": "yes, the effectiveness of LLMs can vary significantly based on the specific context of their application, which is a challenge not typically encountered in traditional IT systems.", "interpretability": "yes, the complexity of LLM outputs can lead to difficulties in understanding and interpreting the information provided, which is less of an issue in traditional IT systems where outputs are more straightforward.", "trust issues": "yes, the credibility of AI-generated information can be questioned, especially when links provided lead to non-scholarly sources, which is a concern not commonly faced with traditional IT systems.", "workflow integration challenges": "yes, integrating AI systems into existing healthcare workflows presents unique challenges, particularly in ensuring that AI complements rather than disrupts established processes.", "ethical concerns": "yes, the ethical implications of AI use in healthcare, including privacy, consent, and the necessity for human oversight, are significant factors that traditional IT systems do not typically encounter."}	0
CanChatGPTBeConsideredanAuthorofaMedicalArticle	Can ChatGPT Be Considered an Author of a Medical Article?	Kazuki Ide, Philip Hawke, Takeo Nakayama	2023-04-08	Journal of Epidemiology	ChatGPT, authorship, medical articles, AI, ICMJE criteria	To assess whether ChatGPT meets the criteria for authorship of a medical article based on the guidelines of the International Committee of Medical Journal Editors.	Ide, K., Hawke, P., & Nakayama, T. (2023). Can ChatGPT be considered an author of a medical article? *Journal of Epidemiology*, 33(7), 381-382. https://doi.org/10.2188/jea.JE20230030	['medical research', 'clinical decision support']	[{"text": "medical research", "category": ["Medical Research and Data Analysis"], "rationale": "This entry pertains to the activities involved in conducting and analyzing research in the medical field."}, {"text": "clinical decision support", "category": ["Clinical Decision Support"], "rationale": "This entry relates to tools and systems that assist healthcare professionals in making clinical decisions."}]	Medical Research and Data Analysis, Clinical Decision Support	[{"text": "ChatGPT cannot fulfill criteria 3 and 4.", "sub_category": ["accountability"], "category": ["Ethical, safety, and legal concerns"], "rationale": ["This concern relates to the lack of accountability in the use of ChatGPT for fulfilling specific criteria."]}, {"text": "ChatGPT at present does not appear to be capable of thinking sufficiently independently to fulfill criteria 3 and 4, giving final approval to and being accountable for the work.", "sub_category": ["accountability"], "category": ["Ethical, safety, and legal concerns"], "rationale": ["This highlights the ethical concern regarding the inability of ChatGPT to take responsibility for its outputs."]}, {"text": "It is important to note that any information generated by me should be fact-checked and independently verified by a qualified professional before being used in any formal research or publication.", "sub_category": ["verification"], "category": ["Ethical, safety, and legal concerns"], "rationale": ["This emphasizes the need for verification to ensure the reliability and safety of information generated by ChatGPT."]}, {"text": "A violation of this policy constitutes scientific misconduct.", "sub_category": ["scientific integrity"], "category": ["Ethical, safety, and legal concerns"], "rationale": ["This concern addresses the ethical implications of maintaining scientific integrity in the use of AI-generated content."]}, {"text": "We are also concerned that it may overly strict, prematurely preventing researchers from benefiting from the enhanced productivity that AI promises.", "sub_category": ["innovation"], "category": ["Implementation and knowledge-management barriers"], "rationale": ["This reflects a concern about the barriers to innovation due to overly strict regulations surrounding AI use."]}]	Implementation and knowledge-management barriers; Ethical, safety, and legal concerns	accountability; verification; scientific integrity; innovation	hallucination; transparency; accountability; interpretability	{"hallucination": "yes, hallucination is a phenomenon unique to AI systems where generated content may be mistaken for human-produced content, which does not occur in traditional IT.", "transparency": "yes, the need for transparency in acknowledging AI use in studies is a specific concern for AI systems that is less emphasized in traditional IT.", "accountability": "yes, the issue of accountability regarding AI-generated content, particularly in fulfilling authorship criteria, is a unique challenge not typically faced by traditional IT systems.", "interpretability": "yes, the difficulty in understanding the decision-making process of AI systems, such as why certain criteria are not fulfilled, highlights interpretability issues that are not prevalent in traditional IT."}	0
CanChatGPTimprovecommunicationinhospitals	Can ChatGPT improve communication in hospitals?	David Santandreu-Calonge; Pablo Medina-Aguerrebere; Patrik Hultberg; Mariam-Aman Shah	2023-03-16	Profesional de la información	Healthcare communication; Hospitals; Artificial intelligence; ChatGPT; Communication; Patients; Doctors; Education; Training; Upskilling; Costs savings; Efficiency; Efficacy.	This opinion piece explores whether ChatGPT can improve the efficiency and accuracy of communication in healthcare settings and enhance patient care.	Santandreu-Calonge, D., Medina-Aguerrebere, P., Hultberg, P., & Shah, M.-A. (2023). Can ChatGPT improve communication in hospitals? Profesional de la información, 32(2), e320219. https://doi.org/10.3145/epi.2023.mar.19	['medical information retrieval', 'clinical decision support', 'clinical education']	[{"text": "medical information retrieval", "category": ["Healthcare/Medical Consultation"], "rationale": "This application focuses on retrieving relevant medical information to assist in patient communication and healthcare management."}, {"text": "clinical decision support", "category": ["Clinical Decision Support"], "rationale": "This application provides tools and resources to aid healthcare professionals in making informed clinical decisions."}, {"text": "clinical education", "category": ["Education (Medical and Health)"], "rationale": "This application is aimed at enhancing the knowledge and skills of healthcare professionals through structured learning."}]	Healthcare/Medical Consultation, Clinical Decision Support, Education (Medical and Health)	[{"text": "they should not be solely used as a substitute for humans and should therefore be used with caution.", "sub_category": ["caution in use"], "category": ["Ethical, safety, and legal concerns"], "rationale": ["This concern highlights the ethical implications of overreliance on AI in healthcare."]}, {"text": "ChatGPT raises ethical dilemmas.", "sub_category": ["ethical dilemmas"], "category": ["Ethical, safety, and legal concerns"], "rationale": ["This directly addresses moral and ethical issues associated with AI applications."]}, {"text": "Another concern of ChatGPT is the 'hallucination effect,' which is the potential of the platform to provide seemingly credible but inaccurate responses.", "sub_category": ["information accuracy"], "category": ["Reliability, explainability and interpretability challenges"], "rationale": ["This concern pertains to the reliability of the information generated by the AI."]}, {"text": "ChatGPT responses can provide wrong answers, wrong or invented references and misinformation can be presented as fact, which may leave users unable to verify the quality of the information.", "sub_category": ["data verification"], "category": ["Reliability, explainability and interpretability challenges"], "rationale": ["This highlights the challenge of verifying the accuracy of AI-generated information."]}, {"text": "NLP tools rely on patterns in existing text data to generate responses, so they may not always generate accurate or appropriate responses.", "sub_category": ["communication sensitivity"], "category": ["Reliability, explainability and interpretability challenges"], "rationale": ["This addresses the potential inaccuracies in communication due to reliance on data patterns."]}, {"text": "ChatGPT may not be as sensitive nor perceptive to communication signals by patients (i.e., tone, inflection, prosody, fluency, and non-verbal).", "sub_category": ["miscommunication risks"], "category": ["Reliability, explainability and interpretability challenges"], "rationale": ["This concern relates to the risk of miscommunication due to lack of sensitivity in AI responses."]}, {"text": "This can lead to misunderstandings, miscommunication, or 'catastrophic outcomes,' which can have serious consequences in a healthcare setting.", "sub_category": ["contextual limitations"], "category": ["Reliability, explainability and interpretability challenges"], "rationale": ["This emphasizes the potential negative outcomes from the AI's inability to understand context."]}, {"text": "While NLP tools can recognize and analyze medical and/or pharmaceutical terminology, they may not be able, yet, to paraphrase, explain, or provide patients with clarifications.", "sub_category": ["human interaction deficit"], "category": ["Reliability, explainability and interpretability challenges"], "rationale": ["This highlights the limitations of AI in providing necessary human-like interactions."]}, {"text": "NLP tools may not have access to the same contextual information that a human healthcare provider would have, such as a patient’s medical history, context, or current condition.", "sub_category": ["privacy concerns"], "category": ["Ethical, safety, and legal concerns"], "rationale": ["This raises concerns about patient privacy and the handling of sensitive information."]}, {"text": "There may be ethical concerns about using NLP tools for health communication, around consent issues and confidentiality, particularly if patients are not aware that they are interacting with a machine rather than a human healthcare provider.", "sub_category": ["consent and confidentiality"], "category": ["Ethical, safety, and legal concerns"], "rationale": ["This addresses ethical issues related to patient consent and confidentiality in AI interactions."]}, {"text": "NLP tools rely on human input and training and may be susceptible to unintended biases, such as ethnicity, age, creed, gender, and race, therefore providing health advice that is irrelevant or inaccurate.", "sub_category": ["bias in AI training"], "category": ["Ethical, safety, and legal concerns"], "rationale": ["This highlights the ethical implications of bias in AI training affecting healthcare outcomes."]}]	Reliability, explainability and interpretability challenges; Ethical, safety, and legal concerns	caution in use; ethical dilemmas; information accuracy; data verification; communication sensitivity; miscommunication risks; contextual limitations; human interaction deficit; privacy concerns; consent and confidentiality; bias in AI training	hallucination; communication problems; contextual information access; ethical dilemmas; unintended biases	{"hallucination": "yes, hallucination is a unique challenge in AI systems where they can generate plausible but incorrect information, which is not a concern in traditional IT.", "communication problems": "yes, communication issues in AI systems can lead to misunderstandings and miscommunication, which are less prevalent in traditional IT systems that typically follow established protocols.", "contextual information access": "yes, the lack of access to contextual information by NLP tools is a significant difference, as traditional IT systems usually operate with well-defined data inputs.", "ethical dilemmas": "yes, ethical concerns such as confidentiality and consent are more pronounced in AI systems, particularly in healthcare, compared to traditional IT systems.", "unintended biases": "yes, the susceptibility of AI systems to unintended biases based on training data is a critical difference, as traditional IT systems do not typically exhibit this behavior."}	0
CanChatGPToutperformaneurosurgicaltrainee	Can ChatGPT outperform a neurosurgical trainee? A prospective comparative study	Simon C. Williams, Joachim Starup-Hansen, Jonathan P. Funnell, John Gerrard Hanrahan, Alexandra Valetopoulou, Navneet Singh, Saurabh Sinha, William R. Muirhead, Hani J. Marcus	2024-02-02	British Journal of Neurosurgery	Artificial intelligence; AI; natural language processing; large language model; ChatGPT; neurosurgery; healthcare	This study aimed to compare the performance of ChatGPT, a large language model (LLM), with human neurosurgical applicants in a neurosurgical national selection interview, to assess the potential of artificial intelligence (AI) and LLMs in healthcare and provide insights into their integration into the field.	Williams, S. C., Starup-Hansen, J., Funnell, J. P., Hanrahan, J. G., Valetopoulou, A., Singh, N., Sinha, S., Muirhead, W. R., & Marcus, H. J. (2024). Can ChatGPT outperform a neurosurgical trainee? A prospective comparative study. British Journal of Neurosurgery. https://doi.org/10.1080/02688697.2024.2308222	['clinical workflow', 'clinical education', 'medical research', 'clinical decision support']	[{"text": "clinical workflow", "category": ["Healthcare/Medical Workflow"], "rationale": "Clinical workflow pertains to the processes and management of patient care and data within healthcare settings."}, {"text": "clinical education", "category": ["Education (Medical and Health)"], "rationale": "Clinical education focuses on training and knowledge dissemination for healthcare professionals."}, {"text": "medical research", "category": ["Medical Research and Data Analysis"], "rationale": "Medical research involves the systematic investigation and analysis of health-related topics and data."}, {"text": "clinical decision support", "category": ["Clinical Decision Support"], "rationale": "Clinical decision support systems assist healthcare providers in making informed clinical decisions."}]	Healthcare/Medical Workflow, Education (Medical and Health), Medical Research and Data Analysis, Clinical Decision Support	[{"text": "factual inaccuracies", "sub_category": ["factual inaccuracies"], "category": ["Reliability, explainability and interpretability challenges"], "rationale": ["Factual inaccuracies directly relate to the reliability and accuracy of the AI's outputs."]}, {"text": "hallucinations", "sub_category": ["hallucinations"], "category": ["Reliability, explainability and interpretability challenges"], "rationale": ["Hallucinations refer to the generation of false information presented confidently, which is a reliability issue."]}, {"text": "bias mitigation", "sub_category": ["bias mitigation"], "category": ["Ethical, safety, and legal concerns"], "rationale": ["Bias mitigation is an ethical concern as it relates to fairness and the potential for harm in AI outputs."]}, {"text": "transparency", "sub_category": ["transparency"], "category": ["Ethical, safety, and legal concerns"], "rationale": ["Transparency is crucial for ethical use and accountability in AI applications."]}, {"text": "ethical use", "sub_category": ["ethical use"], "category": ["Ethical, safety, and legal concerns"], "rationale": ["The ethical use of AI in healthcare is a primary concern regarding moral implications and governance."]}, {"text": "equitable use", "sub_category": ["equitable use"], "category": ["Ethical, safety, and legal concerns"], "rationale": ["Equitable use addresses fairness and inclusiveness, which are ethical considerations in AI deployment."]}, {"text": "iterative improvement", "sub_category": ["iterative improvement"], "category": ["Implementation and knowledge-management barriers"], "rationale": ["Iterative improvement relates to the challenges of effectively implementing and managing AI technology in healthcare."]}]	Implementation and knowledge-management barriers; Reliability, explainability and interpretability challenges; Ethical, safety, and legal concerns	factual inaccuracies; hallucinations; bias mitigation; transparency; ethical use; equitable use; iterative improvement	hallucination; factual inaccuracies; transparency issues; risk of bias	{"hallucination": "yes, hallucination is a unique phenomenon in AI systems where the model generates incorrect information confidently, which does not occur in traditional IT.", "factual inaccuracies": "yes, the presence of factual inaccuracies is a specific challenge in AI systems that can lead to significant consequences in healthcare, unlike traditional IT systems that typically rely on deterministic outputs.", "transparency issues": "yes, transparency issues in AI systems relate to the interpretability of model decisions, which is less of a concern in traditional IT systems that often have clear logic and processes.", "risk of bias": "yes, the risk of bias in AI systems can lead to ethical concerns and inequitable outcomes, which are not typically encountered in traditional IT systems."}	0
CanChatGPTpasstheMRCP(UK)writtenexamina	Can ChatGPT pass the MRCP (UK) written examinations? Analysis of performance and errors using a clinical decision-making framework	Amy Maitland, Ross Fowkes, Stuart Maitland	2024-02-19	BMJ Open	ChatGPT, MRCP, large language models, clinical decision-making, medical education	To analyze ChatGPT’s performance on a postgraduate examination to identify areas of strength and weakness, providing insight into their role in healthcare.	Maitland, A., Fowkes, R., & Maitland, S. (2024). Can ChatGPT pass the MRCP (UK) written examinations? Analysis of performance and errors using a clinical decision-making framework. BMJ Open, 14, e080558. https://doi.org/10.1136/bmjopen-2023-080558	['medical research', 'clinical education', 'information transfer and retrieval', 'clinical decision support']	[{"text": "medical research", "category": ["Medical Research and Data Analysis"], "rationale": "This entry pertains to the systematic investigation and analysis of health-related data."}, {"text": "clinical education", "category": ["Education (Medical and Health)"], "rationale": "This entry focuses on the training and education of healthcare professionals."}, {"text": "information transfer and retrieval", "category": ["Healthcare/Medical Workflow"], "rationale": "This entry involves the management and flow of information within healthcare systems."}, {"text": "clinical decision support", "category": ["Clinical Decision Support"], "rationale": "This entry is directly related to tools and systems that assist healthcare providers in making clinical decisions."}]	Medical Research and Data Analysis, Education (Medical and Health), Healthcare/Medical Workflow, Clinical Decision Support	[{"text": "regulatory compliance", "sub_category": ["regulatory compliance"], "category": ["Ethical, safety, and legal concerns"], "rationale": ["Regulatory compliance involves legal responsibility and governance issues related to the use of LLMs in healthcare."]}, {"text": "explainability", "sub_category": ["explainability"], "category": ["Reliability, explainability and interpretability challenges"], "rationale": ["Explainability is crucial for understanding how LLMs arrive at their conclusions, which is a key reliability concern."]}, {"text": "bias mitigation", "sub_category": ["bias mitigation"], "category": ["Ethical, safety, and legal concerns"], "rationale": ["Bias mitigation addresses ethical issues related to fairness and inclusiveness in AI outputs."]}, {"text": "oversight", "sub_category": ["oversight"], "category": ["Ethical, safety, and legal concerns"], "rationale": ["Oversight is necessary to ensure accountability and governance in the deployment of LLMs in healthcare."]}, {"text": "error analysis", "sub_category": ["error analysis"], "category": ["Evaluation and validation deficiencies"], "rationale": ["Error analysis is essential for validating the performance and accuracy of LLMs in clinical settings."]}, {"text": "safety", "sub_category": ["safety"], "category": ["Ethical, safety, and legal concerns"], "rationale": ["Safety concerns relate to the potential harm that could arise from incorrect or misleading information provided by LLMs."]}, {"text": "trustworthiness", "sub_category": ["trustworthiness"], "category": ["Collaboration and trust"], "rationale": ["Trustworthiness is vital for user confidence in AI-generated outputs, impacting collaboration in healthcare."]}, {"text": "clinical decision support", "sub_category": ["clinical decision support"], "category": ["Reliability, explainability and interpretability challenges"], "rationale": ["Clinical decision support systems require reliable and interpretable outputs to be effective in practice."]}, {"text": "limitations in capabilities", "sub_category": ["limitations in capabilities"], "category": ["Data and knowledge limitations"], "rationale": ["Limitations in capabilities highlight knowledge gaps and constraints in the model's training data."]}]	Data and knowledge limitations; Reliability, explainability and interpretability challenges; Evaluation and validation deficiencies; Ethical, safety, and legal concerns; Collaboration and trust	regulatory compliance; explainability; bias mitigation; oversight; error analysis; safety; trustworthiness; clinical decision support; limitations in capabilities	regulatory concerns; explainability; biases; hallucination; trust issues; output variability	{"regulatory concerns": "yes, regulatory concerns are specific to AI systems, particularly in sensitive fields like healthcare, and are not typically encountered in traditional IT.", "explainability": "yes, the lack of explainability is a unique challenge for AI systems, as traditional IT systems usually have more straightforward logic and transparency.", "biases": "yes, biases in AI outputs are a significant concern that does not have a direct parallel in traditional IT systems, which are generally deterministic.", "hallucination": "yes, hallucination is a phenomenon unique to AI systems, where they generate plausible but incorrect information, which is not an issue in traditional IT.", "trust issues": "yes, trust issues arise from the potential for AI systems to provide incorrect or unsafe information, which is less common in traditional IT systems.", "output variability": "yes, output variability in AI systems can lead to inconsistent results, unlike traditional IT systems that typically produce consistent outputs."}	0
CanChatGPTprovideintelligentdiagnoses	Can ChatGPT provide intelligent diagnoses? A comparative study between predictive models and ChatGPT to define a new medical diagnostic bot	Loredana Caruccio, Stefano Cirillo, Giuseppe Polese, Giandomenico Solimando, Shanmugam Sundaramurthy, Genoveffa Tortora	2023-08-19	Expert Systems With Applications	Intelligent diagnosis, Traditional ML, ChatGPT, Google BARD, Comparative analysis	To compare the performances of ChatGPT and traditional machine learning models for making diagnoses of low- and medium-risk diseases based on their symptoms.	Caruccio, L., Cirillo, S., Polese, G., Solimando, G., Sundaramurthy, S., & Tortora, G. (2024). Can ChatGPT provide intelligent diagnoses? A comparative study between predictive models and ChatGPT to define a new medical diagnostic bot. Expert Systems With Applications, 235, 121186. https://doi.org/10.1016/j.eswa.2023.121186	['intelligent diagnosis', 'clinical decision support', 'clinical workflow improvement', 'medical licensing exam preparation', 'validation of medical alerts and clinical advice']	[{"text": "intelligent diagnosis", "category": ["Clinical Decision Support"], "rationale": "This application directly relates to providing diagnostic support and enhancing clinical decision-making."}, {"text": "clinical decision support", "category": ["Clinical Decision Support"], "rationale": "This term explicitly describes systems designed to assist healthcare providers in making clinical decisions."}, {"text": "clinical workflow improvement", "category": ["Healthcare/Medical Workflow"], "rationale": "This application focuses on enhancing the efficiency and effectiveness of clinical processes."}, {"text": "medical licensing exam preparation", "category": ["Education (Medical and Health)"], "rationale": "This application is aimed at educating and training future healthcare professionals for licensure."}, {"text": "validation of medical alerts and clinical advice", "category": ["Clinical Decision Support"], "rationale": "This application involves assessing the accuracy and reliability of clinical recommendations and alerts."}]	Clinical Decision Support, Healthcare/Medical Workflow, Education (Medical and Health)	[{"text": "The main goal of this research is to gain an understanding of the reliability of intelligent pre-diagnostic platforms that rely on machine learning and artificial intelligence models.", "sub_category": ["reliability"], "category": ["Reliability, explainability and interpretability challenges"], "rationale": ["This concern focuses on the reliability of AI models in healthcare applications."]}, {"text": "It ensures that the system meets the required standards of accuracy, data privacy, and legal compliance.", "sub_category": ["accuracy"], "category": ["Reliability, explainability and interpretability challenges"], "rationale": ["This concern addresses the need for accuracy in AI-generated outputs."]}, {"text": "It ensures that the system meets the required standards of accuracy, data privacy, and legal compliance.", "sub_category": ["data privacy"], "category": ["Ethical, safety, and legal concerns"], "rationale": ["This concern involves the need for data privacy and protection in healthcare applications."]}, {"text": "It ensures that the system meets the required standards of accuracy, data privacy, and legal compliance.", "sub_category": ["clinical guidelines"], "category": ["Ethical, safety, and legal concerns"], "rationale": ["This concern relates to adherence to clinical guidelines and legal compliance."]}, {"text": "Clinician supervision helps mitigate risks associated with misdiagnoses, provides personalized care, and fosters patient trust in the healthcare process.", "sub_category": ["trust"], "category": ["Collaboration and trust"], "rationale": ["This concern emphasizes the importance of trust in the healthcare process involving AI."]}, {"text": "Medical auditing plays a critical role in ensuring the reliability, safety, and ethical use of ChatGPT and similar AI models in healthcare.", "sub_category": ["responsibility"], "category": ["Ethical, safety, and legal concerns"], "rationale": ["This concern addresses the ethical responsibility in the use of AI models in healthcare."]}]	Collaboration and trust; Reliability, explainability and interpretability challenges; Ethical, safety, and legal concerns	reliability; accuracy; data privacy; clinical guidelines; trust; responsibility	output variability; context dependence; interpretability; trust issues	{"output variability": "yes, the potential for ChatGPT to produce a wide range of responses, including ambiguous and inconsistent answers, is a unique challenge not typically encountered in traditional IT systems.", "context dependence": "yes, the requirement for specialized and technical language to accurately capture health conditions highlights the context dependence of AI systems, which is less of a concern in traditional IT.", "interpretability": "yes, the complexity of constructing prompts and the need for clear expression of goals indicate challenges in interpretability that are more pronounced in AI systems compared to traditional IT.", "trust issues": "yes, the need for clinician feedback and the acknowledgment of limitations in AI outputs suggest trust issues that are not as prevalent in traditional IT systems."}	0
CanLargeLanguageModelsGenerateOutpatient	Can Large Language Models Generate Outpatient Clinic Letters at First Consultation That Incorporate Complication Profiles From UK and USA Aesthetic Plastic Surgery Associations?	Richard H.R. Roberts, Stephen R. Ali, Thomas D. Dobbs, Iain S. Whitaker	2023-12-06	Aesthetic Surgery Journal Open Forum	Large Language Models, Outpatient Clinic Letters, Aesthetic Plastic Surgery, Complication Profiles, Patient Communication	To assess the effectiveness of large language models in integrating complication profiles from authoritative sources into clinic letters, enhancing patient comprehension and clinician efficiency in aesthetic plastic surgery.	Roberts, R. H. R., Ali, S. R., Dobbs, T. D., & Whitaker, I. S. (2024). Can large language models generate outpatient clinic letters at first consultation that incorporate complication profiles from UK and USA aesthetic plastic surgery associations? *Aesthetic Surgery Journal Open Forum*, 1–5. https://doi.org/10.1093/asjof/ojad109	['clinical decision support', 'patient education', 'clinical documentation enhancement', 'medical communication improvement']	[{"text": "clinical decision support", "category": ["Clinical Decision Support"], "rationale": "This entry directly relates to providing assistance in making clinical decisions."}, {"text": "patient education", "category": ["Education (Medical and Health)"], "rationale": "This entry focuses on educating patients about their health and medical conditions."}, {"text": "clinical documentation enhancement", "category": ["Medical Documentation"], "rationale": "This entry pertains to improving the quality and accuracy of clinical documentation."}, {"text": "medical communication improvement", "category": ["Healthcare/Medical Consultation"], "rationale": "This entry involves enhancing communication between healthcare providers and patients."}]	Clinical Decision Support, Education (Medical and Health), Medical Documentation, Healthcare/Medical Consultation	[{"text": "data accessibility", "sub_category": ["data accessibility"], "category": ["Implementation and knowledge-management barriers"], "rationale": ["Data accessibility is crucial for effective integration and deployment of LLMs in healthcare."]}, {"text": "clinical accuracy", "sub_category": ["clinical accuracy"], "category": ["Reliability, explainability and interpretability challenges"], "rationale": ["Clinical accuracy pertains to the correctness of responses generated by LLMs, which is a reliability concern."]}, {"text": "ethical considerations", "sub_category": ["ethical considerations"], "category": ["Ethical, safety, and legal concerns"], "rationale": ["Ethical considerations involve moral issues related to the use of LLMs in healthcare."]}, {"text": "data protection", "sub_category": ["data protection"], "category": ["Ethical, safety, and legal concerns"], "rationale": ["Data protection is a critical aspect of privacy and confidentiality in healthcare applications."]}, {"text": "information quality", "sub_category": ["information quality"], "category": ["Data and knowledge limitations"], "rationale": ["Information quality relates to the accuracy and reliability of the data used by LLMs."]}, {"text": "open data", "sub_category": ["open data"], "category": ["Implementation and knowledge-management barriers"], "rationale": ["Open data can enhance the application and utility of LLMs, addressing barriers to knowledge management."]}, {"text": "response accuracy", "sub_category": ["response accuracy"], "category": ["Reliability, explainability and interpretability challenges"], "rationale": ["Response accuracy is directly related to the reliability of the outputs generated by LLMs."]}, {"text": "communication effectiveness", "sub_category": ["communication effectiveness"], "category": ["Collaboration and trust"], "rationale": ["Communication effectiveness is essential for trust and collaboration in healthcare settings."]}]	Implementation and knowledge-management barriers; Data and knowledge limitations; Reliability, explainability and interpretability challenges; Ethical, safety, and legal concerns; Collaboration and trust	data accessibility; clinical accuracy; ethical considerations; data protection; information quality; open data; response accuracy; communication effectiveness	data accessibility; real-time web access; ethical considerations; contextual understanding; collaborative mechanism	{"data accessibility": "yes, data accessibility is a unique challenge for AI systems, particularly LLMs, as they rely on vast datasets that may not always be readily available or accessible, unlike traditional IT systems which typically operate on structured databases.", "real-time web access": "yes, the need for real-time web access is specific to AI systems like LLMs, which require up-to-date information to function effectively, whereas traditional IT systems often utilize static data sources.", "ethical considerations": "yes, ethical considerations are more pronounced in AI systems due to their potential impact on decision-making and patient outcomes, which is less of a concern in traditional IT systems.", "contextual understanding": "yes, contextual understanding is critical for LLMs to interpret medical language accurately, a challenge not typically faced by traditional IT systems that operate on predefined rules and structured data.", "collaborative mechanism": "yes, the Human in the Loop (HITL) approach highlights the need for collaboration between AI systems and human users, which is a distinctive aspect of AI integration not commonly encountered in traditional IT systems."}	0
Challengesandbarriersofusinglargelanguag	Challenges and barriers of using large language models (LLM) such as ChatGPT for diagnostic medicine with a focus on digital pathology – a recent scoping review	Ehsan Ullah, Anil Parwani, Mirza Mansoor Baig, Rajendra Singh	2024-02-09	Diagnostic Pathology	Large learning models, LLMs, ChatGPT, Challenges and barriers of using LLMs, AI, ML, Diagnostic medicine, Pathology, Digital pathology	To evaluate the current state of knowledge regarding the application of LLM in diagnostic medicine, specifically assessing potential benefits, challenges, and ethical implications.	Ullah, E., Parwani, A., Baig, M. M., & Singh, R. (2024). Challenges and barriers of using large language models (LLM) such as ChatGPT for diagnostic medicine with a focus on digital pathology – a recent scoping review. *Diagnostic Pathology*, 19, 43. https://doi.org/10.1186/s13000-024-01464-7	['diagnostic accuracy improvement', 'clinical decision support', 'medical data analysis', 'digital pathology integration', 'laboratory medicine interpretation']	[{"text": "diagnostic accuracy improvement", "category": ["Clinical Decision Support"], "rationale": "This entry focuses on enhancing the precision of diagnoses, which aligns with clinical decision-making processes."}, {"text": "clinical decision support", "category": ["Clinical Decision Support"], "rationale": "This term directly refers to systems that assist healthcare providers in making clinical decisions."}, {"text": "medical data analysis", "category": ["Medical Research and Data Analysis"], "rationale": "This entry pertains to the examination and interpretation of medical data, fitting within research and analysis."}, {"text": "digital pathology integration", "category": ["Healthcare/Medical Workflow"], "rationale": "This involves the incorporation of digital pathology into healthcare processes, enhancing workflow efficiency."}, {"text": "laboratory medicine interpretation", "category": ["Clinical Decision Support"], "rationale": "This entry relates to the analysis and understanding of laboratory results to support clinical decisions."}]	Clinical Decision Support, Medical Research and Data Analysis, Healthcare/Medical Workflow	[{"text": "implementation challenges", "sub_category": ["implementation challenges"], "category": ["Implementation and knowledge-management barriers"], "rationale": ["This concern primarily involves the difficulties in deploying and integrating LLMs into healthcare settings."]}, {"text": "interpretability", "sub_category": ["interpretability"], "category": ["Reliability, explainability and interpretability challenges"], "rationale": ["This concern relates to the lack of transparency and understanding of how LLMs generate their outputs."]}, {"text": "data bias", "sub_category": ["data bias"], "category": ["Ethical, safety, and legal concerns"], "rationale": ["This concern highlights the risk of perpetuating disparities and inaccuracies due to biases in training data."]}, {"text": "patient privacy", "sub_category": ["patient privacy"], "category": ["Ethical, safety, and legal concerns"], "rationale": ["This concern addresses the ethical implications of maintaining patient confidentiality and privacy."]}, {"text": "data security", "sub_category": ["data security"], "category": ["Ethical, safety, and legal concerns"], "rationale": ["This concern focuses on the importance of protecting sensitive patient data from breaches."]}, {"text": "responsible AI use", "sub_category": ["responsible AI use"], "category": ["Ethical, safety, and legal concerns"], "rationale": ["This concern emphasizes the ethical obligation to use AI technologies in a responsible manner."]}, {"text": "healthcare autonomy", "sub_category": ["healthcare autonomy"], "category": ["Ethical, safety, and legal concerns"], "rationale": ["This concern involves the potential impact of LLMs on the decision-making abilities of healthcare professionals."]}, {"text": "regulatory compliance", "sub_category": ["regulatory compliance"], "category": ["Ethical, safety, and legal concerns"], "rationale": ["This concern pertains to the need for guidelines and frameworks to ensure ethical and safe use of LLMs."]}, {"text": "data validation", "sub_category": ["data validation"], "category": ["Evaluation and validation deficiencies"], "rationale": ["This concern relates to the need for proper validation methods to ensure the accuracy of LLM outputs."]}, {"text": "transparency", "sub_category": ["transparency"], "category": ["Reliability, explainability and interpretability challenges"], "rationale": ["This concern highlights the need for clear understanding of AI algorithms and their decision-making processes."]}, {"text": "ethical considerations", "sub_category": ["ethical considerations"], "category": ["Ethical, safety, and legal concerns"], "rationale": ["This concern encompasses various ethical issues that arise from the use of AI in healthcare."]}, {"text": "legal implications", "sub_category": ["legal implications"], "category": ["Ethical, safety, and legal concerns"], "rationale": ["This concern addresses the legal responsibilities and potential liabilities associated with AI use in healthcare."]}, {"text": "critical thinking", "sub_category": ["critical thinking"], "category": ["Ethical, safety, and legal concerns"], "rationale": ["This concern involves the risk of diminishing critical thinking skills among healthcare professionals due to reliance on AI."]}, {"text": "contextual understanding", "sub_category": ["contextual understanding"], "category": ["Reliability, explainability and interpretability challenges"], "rationale": ["This concern relates to the limitations of LLMs in understanding specific patient cases and medical nuances."]}]	Reliability, explainability and interpretability challenges; Evaluation and validation deficiencies; Ethical, safety, and legal concerns; Implementation and knowledge-management barriers	implementation challenges; interpretability; data bias; patient privacy; data security; responsible AI use; healthcare autonomy; regulatory compliance; data validation; transparency; ethical considerations; legal implications; critical thinking; contextual understanding	contextual understanding; interpretability; biases in training data; ethical considerations; autonomy; transparency; output variability	{"contextual understanding": "yes, contextual understanding is a unique challenge for AI systems, particularly LLMs, as they may lack the nuanced comprehension of specific medical cases that traditional IT systems do not encounter.", "interpretability": "yes, interpretability is a significant concern for AI systems, especially LLMs, due to their black-box nature, which is not typically an issue in traditional IT systems.", "biases in training data": "yes, biases in training data are a unique risk for AI systems, as they can perpetuate disparities in outputs, which is less of a concern in traditional IT systems that rely on deterministic algorithms.", "ethical considerations": "yes, ethical considerations such as patient privacy and informed consent are heightened in AI systems, particularly in healthcare, compared to traditional IT systems.", "autonomy": "yes, the impact on healthcare professionals' autonomy and decision-making is a unique challenge posed by AI systems, which is not typically encountered in traditional IT.", "transparency": "yes, the lack of transparency in AI algorithms is a significant issue for LLMs, contrasting with traditional IT systems that usually have clearer operational processes.", "output variability": "yes, output variability in AI systems, particularly in LLMs, can lead to inconsistent results, which is not a common issue in traditional IT systems that produce deterministic outputs."}	0
Challengesforimplementinggenerativeartific	Challenges for implementing generative artificial intelligence (GenAI) into clinical healthcare	Lynden J. Roberts, Rajiv Jayasena, Sankalp Khanna, Leslie Arnott, Paul Lane, Chris Bain	2025-02-24	Internal Medicine Journal	artificial intelligence, GenAI, healthcare, implementation, AI, hospitals	To inform clinical experts about the challenges and potential of implementing generative artificial intelligence in healthcare.	Roberts, L. J., Jayasena, R., Khanna, S., Arnott, L., Lane, P., & Bain, C. (2025). Challenges for implementing generative artificial intelligence (GenAI) into clinical healthcare. *Internal Medicine Journal*, 55(10), 1063-1069. https://doi.org/10.1111/imj.70035	['clinical decision support', 'medical imaging reporting', 'patient communication enhancement', 'diagnostic information mapping']	[{"text": "clinical decision support", "category": ["Clinical Decision Support"], "rationale": "This entry directly relates to providing assistance in making clinical decisions based on patient data."}, {"text": "medical imaging reporting", "category": ["Medical Documentation"], "rationale": "This entry pertains to the generation and interpretation of reports based on medical imaging data."}, {"text": "patient communication enhancement", "category": ["Healthcare/Medical Consultation"], "rationale": "This entry focuses on improving interactions and communication between healthcare providers and patients."}, {"text": "diagnostic information mapping", "category": ["Clinical Decision Support"], "rationale": "This entry involves organizing and interpreting diagnostic information to aid in clinical decision-making."}]	Clinical Decision Support, Medical Documentation, Healthcare/Medical Consultation	[{"text": "technological challenges", "sub_category": ["technological challenges"], "category": ["Implementation and knowledge-management barriers"], "rationale": ["Technological challenges primarily relate to the difficulties in deploying and integrating new technologies in healthcare."]}, {"text": "regulatory considerations", "sub_category": ["regulatory considerations"], "category": ["Ethical, safety, and legal concerns"], "rationale": ["Regulatory considerations involve legal responsibility and adherence to guidelines in the deployment of AI in healthcare."]}, {"text": "workforce impact", "sub_category": ["workforce impact"], "category": ["Ethical, safety, and legal concerns"], "rationale": ["Workforce impact raises concerns about job displacement and the alteration of traditional roles in healthcare."]}, {"text": "trust", "sub_category": ["trust"], "category": ["Collaboration and trust"], "rationale": ["Trust is essential for the acceptance and effective use of AI technologies in healthcare."]}, {"text": "data privacy", "sub_category": ["data privacy"], "category": ["Ethical, safety, and legal concerns"], "rationale": ["Data privacy concerns involve the protection of sensitive patient information and confidentiality."]}, {"text": "governance", "sub_category": ["governance"], "category": ["Ethical, safety, and legal concerns"], "rationale": ["Governance relates to the accountability and oversight required for the ethical use of AI in healthcare."]}, {"text": "accountability", "sub_category": ["accountability"], "category": ["Ethical, safety, and legal concerns"], "rationale": ["Accountability is crucial in determining who is responsible for decisions made with the assistance of AI."]}, {"text": "legal implications", "sub_category": ["legal implications"], "category": ["Ethical, safety, and legal concerns"], "rationale": ["Legal implications involve the potential liabilities and legal challenges associated with AI use in clinical settings."]}, {"text": "bias and fairness", "sub_category": ["bias and fairness"], "category": ["Ethical, safety, and legal concerns"], "rationale": ["Bias and fairness are ethical concerns that can lead to disparities in healthcare outcomes if not addressed."]}, {"text": "clinical applicability", "sub_category": ["clinical applicability"], "category": ["Reliability, explainability and interpretability challenges"], "rationale": ["Clinical applicability concerns the effectiveness and reliability of AI outputs in real-world healthcare settings."]}, {"text": "performance drift", "sub_category": ["performance drift"], "category": ["Reliability, explainability and interpretability challenges"], "rationale": ["Performance drift refers to the inconsistency in AI outputs over time, affecting reliability in clinical applications."]}, {"text": "explainability", "sub_category": ["explainability"], "category": ["Reliability, explainability and interpretability challenges"], "rationale": ["Explainability is crucial for understanding AI decision-making processes and ensuring clinician acceptance."]}, {"text": "medico-legal frameworks", "sub_category": ["medico-legal frameworks"], "category": ["Ethical, safety, and legal concerns"], "rationale": ["Medico-legal frameworks are challenged by the integration of AI, affecting accountability in clinical decisions."]}, {"text": "job displacement", "sub_category": ["job displacement"], "category": ["Ethical, safety, and legal concerns"], "rationale": ["Job displacement raises ethical concerns about the impact of AI on employment in the healthcare sector."]}, {"text": "cultural resistance", "sub_category": ["cultural resistance"], "category": ["Implementation and knowledge-management barriers"], "rationale": ["Cultural resistance complicates the adoption of new technologies, impacting their implementation in healthcare."]}]	Collaboration and trust; Ethical, safety, and legal concerns; Reliability, explainability and interpretability challenges; Implementation and knowledge-management barriers	technological challenges; regulatory considerations; workforce impact; trust; data privacy; governance; accountability; legal implications; bias and fairness; clinical applicability; performance drift; explainability; medico-legal frameworks; job displacement; cultural resistance	hallucination; performance drift; output variability; interpretability; trust issues; workflow integration challenges; autonomy; bias and fairness	{"hallucination": "yes, hallucination is unique to AI systems and does not occur in traditional IT during adoption or continued use.", "performance drift": "yes, performance drift is a characteristic of AI systems that can lead to inconsistent outputs over time, which is not a typical issue in traditional IT.", "output variability": "yes, output variability due to changes in model performance is a challenge specific to AI systems, unlike traditional IT systems which generally provide consistent outputs.", "interpretability": "yes, the difficulty in understanding AI-generated recommendations is a significant challenge for GenAI that is not typically encountered in traditional IT systems.", "trust issues": "yes, trust issues related to the unpredictability and potential risks of AI outputs are more pronounced in AI systems compared to traditional IT.", "workflow integration challenges": "yes, the need for cultural shifts and technical alignment in embedding AI into clinical workflows presents unique challenges not typically faced in traditional IT.", "autonomy": "yes, the degree of autonomy in decision-making by AI systems raises concerns that are not present in traditional IT systems.", "bias and fairness": "yes, the risks of bias in AI outputs due to training data are a significant concern for GenAI that does not have a direct parallel in traditional IT."}	0
ChallengingChatGPT3.5inSenology-AnAssessm	Challenging ChatGPT 3.5 in Senology—An Assessment of Concordance with Breast Cancer Tumor Board Decision Making	Sebastian Griewing, Niklas Gremke, Uwe Wagner, Michael Lingenfelder, Sebastian Kuhn, Jelena Boekhoff	2023-10-16	Journal of Personalized Medicine	artificial intelligence; large language models; gynecology; oncology; tumor board	To evaluate the concordance of treatment recommendations from ChatGPT 3.5 with those of a multidisciplinary tumor board for breast cancer.	Griewing, S., Gremke, N., Wagner, U., Lingenfelder, M., Kuhn, S., & Boekhoff, J. (2023). Challenging ChatGPT 3.5 in senology—An assessment of concordance with breast cancer tumor board decision making. *Journal of Personalized Medicine*, 13(10), 1502. https://doi.org/10.3390/jpm13101502	['clinical decision support', 'medical research', 'personalized care', 'diagnostic accuracy improvement']	[{"text": "clinical decision support", "category": ["Clinical Decision Support"], "rationale": "This entry directly relates to aiding healthcare professionals in making informed clinical decisions."}, {"text": "medical research", "category": ["Medical Research and Data Analysis"], "rationale": "This entry pertains to the analysis and support of research activities in the medical field."}, {"text": "personalized care", "category": ["Healthcare/Medical Consultation"], "rationale": "This entry focuses on tailoring healthcare services to individual patient needs, which aligns with consultation practices."}, {"text": "diagnostic accuracy improvement", "category": ["Clinical Decision Support"], "rationale": "This entry emphasizes enhancing the precision of diagnoses, which is a key aspect of clinical decision support."}]	Clinical Decision Support, Medical Research and Data Analysis, Healthcare/Medical Consultation	[{"text": "we do not identify the current development status of publicly available LLMs to be adequate as a support tool for tumor boards.", "sub_category": ["clinical efficacy"], "category": ["Implementation and knowledge-management barriers"], "rationale": ["The concern highlights the inadequacy of LLMs in providing effective support, indicating a barrier to their implementation in clinical settings."]}, {"text": "the current state of publicly available LLMs does not live up to this expectation.", "sub_category": ["clinical efficacy"], "category": ["Implementation and knowledge-management barriers"], "rationale": ["This statement reflects a lack of effectiveness in LLMs, which is a barrier to their successful integration into healthcare."]}, {"text": "the LLM makes considerably fraudulent decisions, which hold the potential to adversely affect treatment decisions and negatively impact the patient’s health situation.", "sub_category": ["patient safety"], "category": ["Ethical, safety, and legal concerns"], "rationale": ["The fraudulent decisions made by the LLM pose a direct risk to patient safety, raising ethical and safety concerns."]}, {"text": "the stochastic nature of LLMs can be quickly exploited by misaligning simple designed inputs, resulting in fraudulent responses.", "sub_category": ["patient safety"], "category": ["Ethical, safety, and legal concerns"], "rationale": ["Exploitation of the LLM's nature leading to fraudulent responses presents a safety risk to patients."]}, {"text": "Even small errors in judgment can lead to significant treatment errors for breast cancer that pose a negative risk to a patient’s health.", "sub_category": ["patient safety"], "category": ["Ethical, safety, and legal concerns"], "rationale": ["Errors in judgment from the LLM can significantly endanger patient health, highlighting safety concerns."]}, {"text": "the difference between 61 treatment recommendations from the LLM and the 48 from the MTB underlines the LLM’s over-recommendation tendency, which ultimately may lead to overtreatment and lack of individualized treatment decision making.", "sub_category": ["individualized treatment"], "category": ["Ethical, safety, and legal concerns"], "rationale": ["The tendency to over-recommend treatments undermines individualized care, raising ethical concerns about treatment appropriateness."]}, {"text": "the chatbot did not apply this important background information to back up treatment decisions.", "sub_category": ["decision support"], "category": ["Reliability, explainability and interpretability challenges"], "rationale": ["The failure to utilize background information for decision support indicates a reliability issue with the LLM's outputs."]}, {"text": "the LLM is not able to learn the latest science on oncology issues, so it needs to be trained on the latest standards in order to not fall back in 'garbage out' situations.", "sub_category": ["training and updates"], "category": ["Data and knowledge limitations"], "rationale": ["The inability of the LLM to stay updated with the latest scientific knowledge reflects a limitation in its data and knowledge base."]}, {"text": "the evaluation of further use cases throughout the clinical process are necessary to identify situations in which LLMs can create the greatest impact and benefits for patients and healthcare providers.", "sub_category": ["evidence-based practice"], "category": ["Evaluation and validation deficiencies"], "rationale": ["The need for evaluation of use cases indicates a deficiency in validation methods for LLM applications in clinical practice."]}]	Implementation and knowledge-management barriers; Data and knowledge limitations; Reliability, explainability and interpretability challenges; Evaluation and validation deficiencies; Ethical, safety, and legal concerns	clinical efficacy; patient safety; decision support; data accuracy; individualized treatment; evidence-based practice; training and updates	fraudulent decisions; stochastic nature; over-recommendation tendency; lack of consistency; individualized treatment decision making	{"fraudulent decisions": "yes, fraudulent decisions are a unique risk associated with AI systems, particularly in the context of LLMs, which do not occur in traditional IT systems.", "stochastic nature": "yes, the stochastic nature of LLMs introduces variability and unpredictability in outputs, which is not a characteristic of traditional IT systems.", "over-recommendation tendency": "yes, the tendency of LLMs to over-recommend treatments highlights a non-deterministic behavior that is not typically encountered in traditional IT systems.", "lack of consistency": "yes, inconsistency in data usage by LLMs presents a challenge that is not commonly faced in traditional IT systems, which generally operate under more deterministic rules.", "individualized treatment decision making": "yes, the challenge of achieving individualized treatment decisions with LLMs contrasts with traditional IT systems that are designed to support specific, consistent decision-making processes."}	0
ChatDoctorAMedicalChatModelFineTunedonLLaMa	ChatDoctor: A Medical Chat Model Fine-Tuned on a Large Language Model Meta-AI (LLaMA) Using Medical Domain Knowledge	Yunxiang Li, Zihan Li, Kai Zhang, Ruilong Dan, Steve Jiang, You Zhang	2023-06-24	Cureus	ai chatbot, large language model, llama, chat gpt, gpt	The primary aim of this research was to address the limitations observed in the medical knowledge of prevalent large language models (LLMs) such as ChatGPT, by creating a specialized language model with enhanced accuracy in medical advice.	Li, Y., Li, Z., Zhang, K., Dan, R., Jiang, S., & Zhang, Y. (2023). ChatDoctor: A medical chat model fine-tuned on a large language model meta-AI (LLaMA) using medical domain knowledge. *Cureus, 15*(6), e40895. https://doi.org/10.7759/cureus.40895	['medical research', 'clinical decision support', 'clinical education']	[{"text": "medical research", "category": ["Medical Research and Data Analysis"], "rationale": "This entry pertains to the analysis and investigation of medical data and findings."}, {"text": "clinical decision support", "category": ["Clinical Decision Support"], "rationale": "This entry involves providing assistance in making clinical decisions based on patient data and evidence."}, {"text": "clinical education", "category": ["Education (Medical and Health)"], "rationale": "This entry focuses on the training and education of healthcare professionals."}]	Medical Research and Data Analysis, Clinical Decision Support, Education (Medical and Health)	[{"text": "the accuracy of these models could be significantly improved if they could generate or assess responses based on a reliable knowledge database.", "sub_category": ["data accuracy"], "category": ["Data and knowledge limitations"], "rationale": ["This concern highlights the need for reliable knowledge databases to improve the accuracy of model outputs."]}, {"text": "the actual clinical use is subject to the risk of wrong answers being output by the model, and the use of exclusively LLMs in medical diagnosis is still plagued by false positives and false negatives for the time being.", "sub_category": ["clinical safety"], "category": ["Ethical, safety, and legal concerns"], "rationale": ["This concern addresses the potential safety risks associated with incorrect outputs in clinical settings."]}, {"text": "the model's output can be unpredictable to some extent, which is unacceptable in the medical field.", "sub_category": ["risk management"], "category": ["Ethical, safety, and legal concerns"], "rationale": ["This concern emphasizes the need for risk management strategies to handle unpredictable model outputs in healthcare."]}, {"text": "LLMs are known to occasionally generate fallacious and harmful assertions (hallucinations) about areas beyond their knowledge expertise, potentially causing medical malpractice.", "sub_category": ["medical malpractice"], "category": ["Ethical, safety, and legal concerns"], "rationale": ["This concern directly relates to the potential for legal liability and harm due to incorrect medical information provided by LLMs."]}, {"text": "Additional security measures, including automated reference checking and human expert evaluation, are needed to cross-validate the answers provided by ChatDoctor to flag potentially inaccurate answers and prevent hallucinations.", "sub_category": ["security measures"], "category": ["Ethical, safety, and legal concerns"], "rationale": ["This concern focuses on the need for security measures to protect against inaccuracies and ensure safety in medical applications."]}, {"text": "the exploration of such general-domain LLMs in the medical domain remains relatively scarce, despite their great potential in revolutionizing medical communication and decision-making.", "sub_category": ["knowledge validation"], "category": ["Evaluation and validation deficiencies"], "rationale": ["This concern points to the lack of validation and exploration of LLMs specifically in the medical domain."]}, {"text": "the exact design, development and deployment of such security measures remains an important topic for further research.", "sub_category": ["research necessity"], "category": ["Implementation and knowledge-management barriers"], "rationale": ["This concern highlights the need for further research to effectively implement security measures in healthcare applications."]}]	Evaluation and validation deficiencies; Implementation and knowledge-management barriers; Data and knowledge limitations; Ethical, safety, and legal concerns	data accuracy; clinical safety; knowledge validation; risk management; medical malpractice; security measures; research necessity	hallucination; output variability; trust issues; interpretability	{"hallucination": "yes, hallucination is a phenomenon unique to AI systems where models generate incorrect or misleading information, which is not a concern in traditional IT systems.", "output variability": "yes, the potential for models to produce incorrect medical responses introduces variability in outputs that is not typically encountered in traditional IT systems, which are designed for deterministic outputs.", "trust issues": "yes, the risk of wrong answers and the need for additional security measures to validate outputs create trust issues that are not prevalent in traditional IT systems.", "interpretability": "yes, the complexity of AI models, particularly in understanding how they arrive at specific outputs, raises interpretability concerns that are less significant in traditional IT systems."}	0
ChatGenerativePreTrainedTransformerChatGPTusageinhealthcare	Chat Generative Pre-Trained Transformer (ChatGPT) usage in healthcare	Yanhui Zhang, Haolong Pei, Shihan Zhen, Qian Li, Fengchao Liang	2023-07-06	Gastroenterology & Endoscopy	ChatGPT, Healthcare, AI, Artificial intelligence, Medicine	To summarize the possible application scenarios of ChatGPT in healthcare usage and to assess the remaining limitations and possible directions for its further expansion.	Zhang, Y., Pei, H., Zhen, S., Li, Q., & Liang, F. (2023). Chat Generative Pre-Trained Transformer (ChatGPT) usage in healthcare. Gastroenterology & Endoscopy, 1, 139-143. https://doi.org/10.1016/j.gande.2023.07.002	['clinical decision support', 'clinical education', 'medical research', 'public health assistance']	[{"text": "clinical decision support", "category": ["Clinical Decision Support"], "rationale": "This entry directly relates to providing assistance in making clinical decisions."}, {"text": "clinical education", "category": ["Education (Medical and Health)"], "rationale": "This entry pertains to the training and education of healthcare professionals."}, {"text": "medical research", "category": ["Medical Research and Data Analysis"], "rationale": "This entry involves activities related to conducting and analyzing medical research."}, {"text": "public health assistance", "category": ["Public Health"], "rationale": "This entry focuses on supporting public health initiatives and interventions."}]	Clinical Decision Support, Education (Medical and Health), Medical Research and Data Analysis, Public Health	[{"text": "However, ChatGPT still has some limitations, as issues such as the accuracy of the information, privacy of data, ethical and moral sentiments still need to be solved.", "sub_category": ["accuracy", "data protection", "ethical concerns"], "category": ["Reliability, explainability and interpretability challenges", "Ethical, safety, and legal concerns", "Ethical, safety, and legal concerns"], "rationale": ["The concern about accuracy relates to the reliability of the information provided by ChatGPT.", "Data protection is a significant ethical and legal concern regarding the privacy of user data.", "Ethical concerns encompass moral sentiments that need to be addressed in the application of ChatGPT."]}, {"text": "the training set of ChatGPT is not derived from real patient data in hospitals, so it may be difficult to ensure the accuracy of triage;", "sub_category": ["accuracy"], "category": ["Reliability, explainability and interpretability challenges"], "rationale": ["The concern about accuracy highlights the challenge of ensuring reliable triage outcomes due to the lack of real patient data."]}, {"text": "ChatGPT is based on a question-and-answer interaction format, while existing AI triage assistants are more likely to use a click-based interaction format, which further shortens the time from triage to treatment for patients.", "sub_category": [], "category": [], "rationale": []}, {"text": "some researchers believe that ChatGPT, at its current ability, is a great tool to help researchers and clinicians but not yet a substitute for them.", "sub_category": [], "category": [], "rationale": []}, {"text": "the accuracy of the generated content may need to be checked and without references it will increase the efficiency of the public health staff's daily work.", "sub_category": ["accuracy"], "category": ["Reliability, explainability and interpretability challenges"], "rationale": ["The concern about accuracy emphasizes the need for verification of generated content to ensure reliability."]}, {"text": "some were inappropriate and could even jeopardize patients, also pointing to ChatGPT's shortcomings in context awareness, reasoning, and consistency.", "sub_category": [], "category": [], "rationale": []}, {"text": "due to the limitation in training data usage, ChatGPT is unable to integrate data and information after 2021, which restricts its ability to offer timely information to users.", "sub_category": ["accuracy"], "category": ["Reliability, explainability and interpretability challenges"], "rationale": ["The limitation in training data affects the accuracy and timeliness of the information provided by ChatGPT."]}, {"text": "the credibility of ChatGPT also faces big challenges.", "sub_category": [], "category": [], "rationale": []}, {"text": "in some cases, it will provide some false and unfounded information and even make up the wrong references, which may lead to unacceptable consequences for doctors and patients.", "sub_category": ["accuracy"], "category": ["Reliability, explainability and interpretability challenges"], "rationale": ["The provision of false information raises significant concerns about the reliability and accuracy of ChatGPT's outputs."]}, {"text": "the opacity of information sources makes it difficult to identify plagiarism or creation, which poses a challenge to intellectual property risks.", "sub_category": ["transparency"], "category": ["Ethical, safety, and legal concerns"], "rationale": ["The lack of transparency in information sources raises ethical and legal concerns regarding intellectual property."]}, {"text": "there are already a number of incidents caused by data security issues.", "sub_category": ["security"], "category": ["Ethical, safety, and legal concerns"], "rationale": ["Data security incidents highlight significant ethical and legal concerns regarding the protection of sensitive information."]}, {"text": "it is worth noticing whether ChatGPT has the potential for data breaches, especially for patient data, because it can save and access user data.", "sub_category": ["data protection"], "category": ["Ethical, safety, and legal concerns"], "rationale": ["The potential for data breaches raises serious ethical and legal concerns about the protection of patient data."]}, {"text": "ChatGPT has also raised ethical and privacy concerns.", "sub_category": ["ethical concerns"], "category": ["Ethical, safety, and legal concerns"], "rationale": ["The mention of ethical and privacy concerns directly relates to ethical, safety, and legal implications."]}, {"text": "data analysis systems can record past conversations between users and themselves, involving the privacy data of users, which also faces the challenge of data protection.", "sub_category": ["data protection"], "category": ["Ethical, safety, and legal concerns"], "rationale": ["The recording of past conversations raises significant concerns about data protection and user privacy."]}, {"text": "the model bias currently cannot be avoided.", "sub_category": ["model bias"], "category": ["Ethical, safety, and legal concerns"], "rationale": ["Model bias presents ethical concerns regarding fairness and inclusiveness in AI applications."]}, {"text": "the current version has a number of limitations in terms of security, privacy, and performance.", "sub_category": ["security"], "category": ["Ethical, safety, and legal concerns"], "rationale": ["Limitations in security and privacy raise ethical and legal concerns about the performance of the model."]}, {"text": "ChatGPT should consider adding warning messages when providing answers to related questions, suggesting that their information may be incorrect or lack emotional support, to avoid misbehavior or a negative emotional effect on the questioner.", "sub_category": ["trust"], "category": ["Collaboration and trust"], "rationale": ["Adding warning messages relates to building trust in the outputs provided by ChatGPT."]}]	Collaboration and trust; Reliability, explainability and interpretability challenges; Ethical, safety, and legal concerns	accuracy; data protection; ethical concerns; responsibility; trust; security; model bias; transparency	accuracy of the information; data privacy and security; context awareness; model bias; opacity of information sources; ethical and privacy concerns; training data limitations; trust issues	["yes, accuracy of the information is a unique concern for AI systems, as traditional IT systems typically do not generate content that can be inaccurate or misleading.", "yes, data privacy and security are heightened concerns in AI systems due to their ability to process and generate sensitive information, which is less prevalent in traditional IT systems.", "yes, context awareness is critical for AI systems to provide relevant responses, while traditional IT systems do not typically require such contextual understanding.", "yes, model bias is a specific issue in AI systems that arises from the training data, which is not a concern in traditional IT systems that do not learn from data.", "yes, opacity of information sources is a challenge unique to AI systems, making it difficult to trace the origins of generated content, unlike traditional IT systems where data sources are usually clear.", "yes, ethical and privacy concerns are more pronounced in AI systems due to their potential impact on users and the sensitive nature of the data they handle.", "yes, training data limitations affect the performance and reliability of AI systems, which is not a typical issue for traditional IT systems that operate on static data.", "yes, trust issues arise from the unpredictability and variability of AI outputs, which are not typically encountered in traditional IT systems that provide consistent and deterministic results."]	0
ChatGPT'sperformanceindentistryandallergy	ChatGPT’s performance in dentistry and allergy-immunology assessments: a comparative study	Alexander Fuchs, Tina Trachsel, Roland Weiger, Florin Eggmann	2023-10-04	Swiss Dental Journal	Allergology, Artificial intelligence, Dental education, Clinical immunology, Machine learning, Medical informatics applications	To evaluate the performance of ChatGPT 3 and ChatGPT 4 on self-assessment questions for dentistry and allergy-immunology, and to assess the impact of priming on performance.	Eggmann, F., Fuchs, A., Trachsel, T., & Weiger, R. (2024). ChatGPT’s performance in dentistry and allergy-immunology assessments: a comparative study. Swiss Dental Journal, 134, 1-17. https://doi.org/10.61872/sdj-2024-06-01	['clinical decision support', 'medical assessments', 'clinical education']	[{"text": "clinical decision support", "category": ["Clinical Decision Support"], "rationale": "This entry directly pertains to aiding healthcare professionals in making informed clinical decisions."}, {"text": "medical assessments", "category": ["Clinical Decision Support"], "rationale": "Medical assessments are integral to clinical decision-making processes."}, {"text": "clinical education", "category": ["Education (Medical and Health)"], "rationale": "Clinical education focuses on training and informing healthcare professionals."}]	Clinical Decision Support, Education (Medical and Health)	[{"text": "Yet, their use in critical fields such as healthcare must remain cautious owing to LLMs’ inherent limitations and risks.", "sub_category": ["data accuracy"], "category": ["Reliability, explainability and interpretability challenges"], "rationale": ["The statement highlights concerns about the accuracy of data provided by LLMs in critical healthcare applications."]}, {"text": "However, LLMs come with a set of significant risks and some inherent limitations.", "sub_category": ["data accuracy"], "category": ["Reliability, explainability and interpretability challenges"], "rationale": ["This emphasizes the risks associated with the accuracy of LLM outputs in healthcare."]}, {"text": "Many LLMs operate with knowledge cutoffs, which means they lack up-to-date information.", "sub_category": ["data accuracy"], "category": ["Data and knowledge limitations"], "rationale": ["The concern is about the outdated knowledge that LLMs may provide, impacting their reliability."]}, {"text": "Determining the reliability of their response sources can be difficult, if not impossible.", "sub_category": ["information reliability"], "category": ["Reliability, explainability and interpretability challenges"], "rationale": ["This addresses the challenge of verifying the reliability of information provided by LLMs."]}, {"text": "Moreover, LLMs sometimes produce answers that seem plausible but are incorrect, underscoring the importance of human oversight.", "sub_category": ["human oversight"], "category": ["Collaboration and trust"], "rationale": ["The need for human oversight indicates a trust issue in the outputs generated by LLMs."]}, {"text": "Given these limitations, there are serious concerns regarding the utility and safety of LLMs, especially in high-stakes fields of application such as healthcare.", "sub_category": ["data accuracy"], "category": ["Ethical, safety, and legal concerns"], "rationale": ["This highlights ethical and safety concerns regarding the use of LLMs in critical healthcare applications."]}, {"text": "Despite their capabilities, these LLMs frequently provide inaccurate or misleading information.", "sub_category": ["data accuracy"], "category": ["Reliability, explainability and interpretability challenges"], "rationale": ["This directly addresses the issue of accuracy in the information provided by LLMs."]}, {"text": "Relying on ChatGPT for exam preparation, especially in critical fields like healthcare, could lead to misconceptions and an incomplete understanding of the subject matter.", "sub_category": ["educational integrity"], "category": ["Ethical, safety, and legal concerns"], "rationale": ["This raises ethical concerns about the potential for misinformation affecting educational outcomes in healthcare."]}, {"text": "This limits the generalizability of the findings.", "sub_category": ["clinical decision support"], "category": ["Implementation and knowledge-management barriers"], "rationale": ["The limitation in generalizability affects the implementation of LLMs in clinical decision-making."]}, {"text": "This means that assessments using such tasks as benchmarks offer limited insight into a LLM's usefulness for clinical decision support.", "sub_category": ["clinical decision support"], "category": ["Evaluation and validation deficiencies"], "rationale": ["This highlights the lack of effective evaluation methods for LLMs in clinical settings."]}, {"text": "The translation of SFLEDM questions from German to English introduced potential biases, as nuances in language might affect the LLM's comprehension and response accuracy.", "sub_category": ["bias mitigation"], "category": ["Ethical, safety, and legal concerns"], "rationale": ["This addresses the ethical concern of bias introduced through language translation affecting LLM outputs."]}, {"text": "The exclusion of questions with images or illustrations omits a significant aspect of medical assessments, which often rely on visual diagnostics and the interpretation of data charts and graphs.", "sub_category": ["research necessity"], "category": ["Data and knowledge limitations"], "rationale": ["This points to a knowledge limitation due to the exclusion of visual elements in assessments."]}, {"text": "These limitations emphasize the critical need for additional research to thoroughly evaluate the performance and potential impact of LLMs in medical disciplines.", "sub_category": ["research necessity"], "category": ["Evaluation and validation deficiencies"], "rationale": ["This indicates a need for further research to validate the effectiveness of LLMs in healthcare."]}]	Implementation and knowledge-management barriers; Data and knowledge limitations; Reliability, explainability and interpretability challenges; Evaluation and validation deficiencies; Ethical, safety, and legal concerns; Collaboration and trust	data accuracy; human oversight; clinical decision support; research necessity; information reliability; bias mitigation; educational integrity	knowledge cutoff; reliability of response sources; hallucination; inaccuracy; misleading information; interpretation limitations	{"knowledge cutoff": "yes, knowledge cutoffs are unique to AI systems, as traditional IT systems typically have access to real-time data.", "reliability of response sources": "yes, the difficulty in determining the reliability of response sources is a challenge specific to AI systems, unlike traditional IT where data sources are usually well-defined and vetted.", "hallucination": "yes, hallucination is a phenomenon where AI generates plausible but incorrect information, which is not a concern in traditional IT systems.", "inaccuracy": "yes, the frequent provision of inaccurate information is a significant risk associated with AI systems, whereas traditional IT systems generally provide deterministic outputs.", "misleading information": "yes, the potential for AI to produce misleading information is a unique challenge not typically encountered in traditional IT systems.", "interpretation limitations": "yes, the limitations in interpreting visual data and the exclusion of certain types of questions highlight a unique aspect of AI systems that traditional IT does not face."}	0
chatgptandgenerativeartificialintelligenceformedicaleducation	ChatGPT and Generative Artificial Intelligence for Medical Education: Potential Impact and Opportunity	Christy K. Boscardin, Brian Gin, Polo Black Golde, Karen E. Hauer	2023-08-31	Academic Medicine	ChatGPT, generative artificial intelligence, medical education, AI literacy, assessment, learning	To provide insights and recommendations about generative AI for medical educators, focusing on its potential impacts and opportunities in admissions, learning, assessment, and medical education research.	Boscardin, C. K., Gin, B., Golde, P. B., & Hauer, K. E. (2024). ChatGPT and generative artificial intelligence for medical education: Potential impact and opportunity. Academic Medicine, 99(1), 22-27. https://doi.org/10.1097/ACM.0000000000005439	['personalized learning experiences', 'simulation of real-world scenarios', 'communication skills improvement', 'clinical decision support']	[{"text": "personalized learning experiences", "category": ["Education (Medical and Health)"], "rationale": "This entry focuses on tailored educational approaches for healthcare professionals."}, {"text": "simulation of real-world scenarios", "category": ["Education (Medical and Health)"], "rationale": "This application is aimed at enhancing training through realistic practice environments."}, {"text": "communication skills improvement", "category": ["Education (Medical and Health)"], "rationale": "This entry pertains to the development of effective communication techniques in healthcare settings."}, {"text": "clinical decision support", "category": ["Clinical Decision Support"], "rationale": "This application directly assists healthcare providers in making informed clinical decisions."}]	Education (Medical and Health), Clinical Decision Support	[{"text": "Recent headlines in the popular press and social media have created palpable excitement and worry over the advent of generative artificial intelligence (AI) technologies, such as ChatGPT, Bard, LLaMA, DALL-E Bing, and Stable Diffusion, in many domains, including health care and education.", "sub_category": ["data accuracy"], "category": ["Reliability, explainability and interpretability challenges"], "rationale": ["The concern highlights the potential inaccuracies associated with generative AI technologies."]}, {"text": "The availability of ChatGPT has raised alarm because of implications for assessment and the potential for a new mechanism of cheating and plagiarism.", "sub_category": ["academic integrity"], "category": ["Ethical, safety, and legal concerns"], "rationale": ["This concern addresses ethical issues related to cheating and plagiarism in academic settings."]}, {"text": "ChatGPT is not able to provide hands-on experience or physical examination, which are important aspects of medical education.", "sub_category": ["educational effectiveness"], "category": ["Implementation and knowledge-management barriers"], "rationale": ["The concern focuses on the limitations of ChatGPT in providing essential educational experiences."]}, {"text": "A notable drawback highlighted in this response is the acknowledgment that ChatGPT may not be up-to-date and accurate in current research and medical practice.", "sub_category": ["data accuracy"], "category": ["Reliability, explainability and interpretability challenges"], "rationale": ["This concern emphasizes the potential inaccuracies in the information provided by ChatGPT."]}, {"text": "ChatGPT's other significant limitations include the potential for bias in the sources and data that it draws from, leading to generation of inaccurate or insufficient information.", "sub_category": ["data accuracy"], "category": ["Reliability, explainability and interpretability challenges"], "rationale": ["The concern points to the risk of bias affecting the accuracy of the generated information."]}, {"text": "The accuracy and validity of information generated depend on the accuracy of the data that the model is trained on.", "sub_category": ["data accuracy"], "category": ["Reliability, explainability and interpretability challenges"], "rationale": ["This highlights the dependency of generated information on the quality of training data."]}, {"text": "The risks of misinformation and the lack of context and generalizability posed by today's chatbots are real, and like other online information sources, independent verification is essential.", "sub_category": ["data accuracy"], "category": ["Reliability, explainability and interpretability challenges"], "rationale": ["This concern addresses the potential for misinformation and the need for verification."]}, {"text": "ChatGPT can generate answers to essay or open-ended prompts by drawing on its training from a wide range of online information sources.", "sub_category": ["educational effectiveness"], "category": ["Implementation and knowledge-management barriers"], "rationale": ["This highlights the tool's role in generating educational content, but also its limitations."]}, {"text": "ChatGPT is a new facilitator of information access in the context of online exams.", "sub_category": ["educational effectiveness"], "category": ["Implementation and knowledge-management barriers"], "rationale": ["This indicates the potential impact of ChatGPT on educational practices, particularly in assessments."]}, {"text": "Examinees who access ChatGPT during open-book exams or while taking exams using computers that are not locked down or carefully proctored can use ChatGPT to generate draft responses.", "sub_category": ["academic integrity"], "category": ["Ethical, safety, and legal concerns"], "rationale": ["This raises ethical concerns regarding the integrity of assessments."]}, {"text": "ChatGPT's inability to provide references used to generate its responses thus severely limits its usability as a learning tool.", "sub_category": ["data accuracy"], "category": ["Reliability, explainability and interpretability challenges"], "rationale": ["The lack of references affects the reliability and trustworthiness of the information provided."]}, {"text": "Although the reliability of automated scoring by ChatGPT is still low compared with human raters, with more training and improvements in the algorithm for detecting semantic nuances, generative AI can make scoring of responses to written assessments more efficient.", "sub_category": ["educational effectiveness"], "category": ["Implementation and knowledge-management barriers"], "rationale": ["This discusses the potential for improving educational assessment efficiency, despite current limitations."]}, {"text": "However, such use on open AI platforms violates current privacy requirements for individual student data protected by the Family Educational Rights and Privacy Act.", "sub_category": ["data protection"], "category": ["Ethical, safety, and legal concerns"], "rationale": ["This concern addresses legal issues related to privacy and data protection in educational contexts."]}, {"text": "Potential pitfalls of relying on tools such as ChatGPT in research are the lack of clear references and citations for sources of information.", "sub_category": ["data accuracy"], "category": ["Reliability, explainability and interpretability challenges"], "rationale": ["This highlights the risks associated with the lack of citations in research contexts."]}, {"text": "Some journal editors, including those for Nature and Science, have opposed including AI as a coauthor because tools such as ChatGPT do not meet current authorship guidelines, cannot take responsibility for a study, and do not have the capacity to agree to coauthorship.", "sub_category": ["responsibility"], "category": ["Ethical, safety, and legal concerns"], "rationale": ["This raises ethical and legal concerns regarding authorship and accountability in research."]}, {"text": "Concerns around the accuracy of generated information, potential for bias, and the ethical use of the tool need to be considered carefully for successful adoption within medical education.", "sub_category": ["ethical considerations"], "category": ["Ethical, safety, and legal concerns"], "rationale": ["This emphasizes the need to address ethical considerations for effective integration into medical education."]}]	Implementation and knowledge-management barriers; Reliability, explainability and interpretability challenges; Ethical, safety, and legal concerns	data accuracy; academic integrity; educational effectiveness; data protection; responsibility; trust; ethical considerations	hallucination; bias; output variability; context dependence; transparency; trust issues	{"hallucination": "yes, hallucination refers to the generation of incorrect or misleading information, which is a unique challenge in AI systems not typically encountered in traditional IT.", "bias": "yes, the potential for bias in the sources and data that AI models draw from is a significant concern that does not usually arise in traditional IT systems.", "output variability": "yes, the variability in outputs generated by AI systems, such as ChatGPT, can lead to inconsistencies that are not a common issue in traditional IT systems.", "context dependence": "yes, the reliance on context for generating appropriate responses is a unique characteristic of AI systems that traditional IT does not face.", "transparency": "yes, the need for transparency regarding the sources and certainty of AI-generated responses is a critical factor that is less emphasized in traditional IT.", "trust issues": "yes, trust issues related to the accuracy and reliability of AI-generated information are more pronounced in AI systems compared to traditional IT."}	0
ChatGPTandglobalpublichealth	ChatGPT and global public health: Applications, challenges, ethical considerations and mitigation strategies	Ateeb Ahmad Parray, Zuhrat Mahfuza Inam, Diego Ramonfaur, Shams Shabab Haider, Sabuj Kanti Mistry, Apurva Kumar Pandya	2023-05-23	Global Transitions	ChatGPT, global public health, applications, challenges, ethical considerations, mitigation strategies	To examine the applications of ChatGPT in global health research, assess the challenges in its use, and propose mitigation strategies while discussing ethical considerations.	Parray, A. A., Inam, Z. M., Ramonfaur, D., Haider, S. S., Mistry, S. K., & Pandya, A. K. (2023). ChatGPT and global public health: Applications, challenges, ethical considerations and mitigation strategies. Global Transitions, 5, 50-54. https://doi.org/10.1016/j.glt.2023.05.001	['virtual consultations', 'drug discovery', 'clinical trial data analysis', 'toxicity prediction', 'drug-drug interaction analysis', 'electronic health record analysis']	[{"text": "virtual consultations", "category": ["Healthcare/Medical Consultation"], "rationale": "Virtual consultations facilitate patient communication and interaction with healthcare providers."}, {"text": "drug discovery", "category": ["Medical Research and Data Analysis"], "rationale": "Drug discovery involves biomedical research and analysis to identify new therapeutic agents."}, {"text": "clinical trial data analysis", "category": ["Medical Research and Data Analysis"], "rationale": "Clinical trial data analysis is essential for evaluating the efficacy and safety of new treatments."}, {"text": "toxicity prediction", "category": ["Medical Research and Data Analysis"], "rationale": "Toxicity prediction is a critical aspect of biomedical research aimed at assessing drug safety."}, {"text": "drug-drug interaction analysis", "category": ["Clinical Decision Support"], "rationale": "Drug-drug interaction analysis supports clinical decision-making by identifying potential adverse interactions."}, {"text": "electronic health record analysis", "category": ["Healthcare/Medical Workflow"], "rationale": "Electronic health record analysis is integral to managing patient data and improving healthcare workflows."}]	Healthcare/Medical Consultation, Medical Research and Data Analysis, Clinical Decision Support, Healthcare/Medical Workflow	[{"text": "Despite its potential, the applications, challenges, and ethical considerations have not been yet fully explored in global health research.", "sub_category": ["ethical considerations"], "category": ["Ethical, safety, and legal concerns"], "rationale": ["This concern highlights the need for ethical exploration in the application of ChatGPT in healthcare."]}, {"text": "The authors found that while ChatGPT demonstrated promising results in some scenarios, such as patient triage, it posed several challenges in others, such as mental health counseling.", "sub_category": ["responsibility"], "category": ["Ethical, safety, and legal concerns"], "rationale": ["This concern addresses the responsibility of ensuring appropriate use of ChatGPT in sensitive healthcare scenarios."]}, {"text": "The study also revealed potential ethical concerns regarding the use of ChatGPT in healthcare, including the risk of perpetuating societal biases in the model's outputs and the need to ensure patient privacy and confidentiality.", "sub_category": ["ethical considerations", "data protection"], "category": ["Ethical, safety, and legal concerns", "Ethical, safety, and legal concerns"], "rationale": ["This concern emphasizes both ethical issues related to bias and the importance of protecting patient data."]}, {"text": "The use of large quantities of text data to train the model raises concerns regarding potential biases in the model's algorithms.", "sub_category": ["bias mitigation"], "category": ["Ethical, safety, and legal concerns"], "rationale": ["This concern focuses on the need to mitigate biases that may arise from the training data used for the model."]}, {"text": "If the data used for training contains bias or lacks diversity, the model's outputs may be less accurate and perpetuate existing biases.", "sub_category": ["bias mitigation"], "category": ["Ethical, safety, and legal concerns"], "rationale": ["This concern highlights the importance of addressing bias in training data to ensure accurate model outputs."]}, {"text": "The perpetuation of stereotypes and discrimination is a significant risk, resulting in unfair treatment or discrimination in areas such as loan approvals and hiring.", "sub_category": ["ethical considerations"], "category": ["Ethical, safety, and legal concerns"], "rationale": ["This concern points to the ethical implications of discrimination resulting from biased AI outputs."]}, {"text": "Another significant challenge from a global health perspective is the lack of available data in low- and middle-income countries (LMICs) and the predominance of data from high-income countries (HICs).", "sub_category": ["data governance"], "category": ["Data and knowledge limitations"], "rationale": ["This concern addresses the governance of data availability and representation in healthcare applications."]}, {"text": "Consequently, training the model with data from only HICs may result in a model that is not representative of the broader global population, leading to inaccuracies and bias in the model's outputs.", "sub_category": ["data governance"], "category": ["Data and knowledge limitations"], "rationale": ["This concern emphasizes the need for diverse data governance to ensure model accuracy across populations."]}, {"text": "Ensuring the privacy and security of patient information also requires robust data governance and management policies.", "sub_category": ["data governance"], "category": ["Ethical, safety, and legal concerns"], "rationale": ["This concern highlights the necessity of strong governance policies to protect patient information."]}, {"text": "Furthermore, the use of ChatGPT in global health research requires interdisciplinary expertise in both machine learning and health research.", "sub_category": ["trust"], "category": ["Collaboration and trust"], "rationale": ["This concern points to the need for trust in interdisciplinary collaboration for effective use of AI in healthcare."]}, {"text": "The way these models are trained, which relies on human trainers, has inherent limitations and potential pitfalls that may result in unintended consequences.", "sub_category": ["transparency"], "category": ["Reliability, explainability and interpretability challenges"], "rationale": ["This concern addresses the lack of transparency in the training process of AI models."]}, {"text": "Researchers must ensure the anonymity of this data and the implementation of appropriate measures for data security.", "sub_category": ["data protection"], "category": ["Ethical, safety, and legal concerns"], "rationale": ["This concern emphasizes the importance of data protection measures to ensure patient anonymity."]}, {"text": "To mitigate this risk, researchers must use diverse and representative data during the training process and take steps to account for any potential biases.", "sub_category": ["bias mitigation"], "category": ["Ethical, safety, and legal concerns"], "rationale": ["This concern highlights the need for bias mitigation through diverse data in the training process."]}, {"text": "The complex inner workings of language models like ChatGPT make it challenging for researchers to fully understand how their results are generated, leading to a lack of transparency in the results.", "sub_category": ["transparency"], "category": ["Reliability, explainability and interpretability challenges"], "rationale": ["This concern points to the challenges in understanding and interpreting the results generated by AI models."]}, {"text": "The versatility of language models like ChatGPT in writing about various subjects, including academic papers, raises concerns regarding academic plagiarism, the act of using someone else's work without proper citation.", "sub_category": ["academic integrity"], "category": ["Ethical, safety, and legal concerns"], "rationale": ["This concern addresses the ethical implications of plagiarism in academic work facilitated by AI."]}, {"text": "Another potentially inhibiting limitation of these tools is that anyone wishing to solely use ChatGPT for their writing and research purposes is likely to change aspects of what the software develops.", "sub_category": ["trust"], "category": ["Collaboration and trust"], "rationale": ["This concern highlights the need for trust in the outputs generated by AI tools in research."]}, {"text": "The guidelines also address the issue of bias in AI, which can lead to unfair or discriminatory outcomes.", "sub_category": ["bias mitigation"], "category": ["Ethical, safety, and legal concerns"], "rationale": ["This concern emphasizes the importance of addressing bias to prevent discriminatory outcomes in AI applications."]}, {"text": "Additionally, AI systems should be regularly audited to identify and correct any bias that may be present.", "sub_category": ["bias mitigation"], "category": ["Ethical, safety, and legal concerns"], "rationale": ["This concern highlights the necessity of regular audits to mitigate bias in AI systems."]}, {"text": "The ICMR guidelines provide a comprehensive framework for the responsible use of AI in biomedical research and healthcare.", "sub_category": ["responsibility"], "category": ["Ethical, safety, and legal concerns"], "rationale": ["This concern emphasizes the responsibility of adhering to guidelines for ethical AI use in healthcare."]}]	Collaboration and trust; Data and knowledge limitations; Ethical, safety, and legal concerns; Reliability, explainability and interpretability challenges	ethical considerations; data protection; responsibility; trust; data governance; bias mitigation; transparency; academic integrity	bias; transparency; interpretability; ethical considerations; data privacy; output variability	{"bias": "yes, bias is a unique challenge in AI systems due to the reliance on training data that may reflect societal biases, which is not typically encountered in traditional IT.", "transparency": "yes, the complex inner workings of AI models like ChatGPT lead to a lack of transparency in how results are generated, which is not a common issue in traditional IT systems.", "interpretability": "yes, the difficulty in understanding how AI models arrive at their outputs presents interpretability challenges that are not usually faced in traditional IT systems.", "ethical considerations": "yes, ethical concerns such as data privacy and the potential for discrimination are more pronounced in AI systems compared to traditional IT systems.", "data privacy": "yes, the need for robust data governance and management policies to protect patient information is a significant concern in AI systems that is less emphasized in traditional IT.", "output variability": "yes, the variability in outputs generated by AI systems, influenced by training data and model design, is a distinct challenge not typically encountered in traditional IT systems."}	0
ChatGPTandHealthCommunicationASystematicLiteratureReview	ChatGPT and Health Communication: A Systematic Literature Review	Min Li, Amily W. Guenier	2024-01-01	International Journal of E-Health and Medical Communications	ChatGPT, Health Communication, Health Information, Application Advantages, Application Risks	This systematic review aims to provide insight into ChatGPT’s application in health communication, assessing its current applications, benefits, limitations, and potential strategies to enhance its effectiveness.	Li, M., & Guenier, A. W. (2024). ChatGPT and health communication: A systematic literature review. International Journal of E-Health and Medical Communications, 15(1), 1-26. https://doi.org/10.4018/IJEHMC.349980	['chronic disease management', 'patient education', 'healthcare counseling', 'clinical case analysis', 'perioperative patient education']	[{"text": "chronic disease management", "category": ["Healthcare/Medical Consultation"], "rationale": "This entry focuses on managing long-term health conditions, which falls under patient communication and healthcare management."}, {"text": "patient education", "category": ["Education (Medical and Health)"], "rationale": "Patient education is a key component of health education aimed at improving patient knowledge and self-management."}, {"text": "healthcare counseling", "category": ["Healthcare/Medical Consultation"], "rationale": "Healthcare counseling involves direct patient interaction and support, fitting within the realm of medical consultation."}, {"text": "clinical case analysis", "category": ["Medical Research and Data Analysis"], "rationale": "Clinical case analysis pertains to the examination and interpretation of clinical data, aligning with medical research activities."}, {"text": "perioperative patient education", "category": ["Education (Medical and Health)"], "rationale": "This entry specifically addresses educating patients about their care before and after surgery, which is a form of health education."}]	Healthcare/Medical Consultation, Education (Medical and Health), Medical Research and Data Analysis	[{"text": "accuracy", "sub_category": ["accuracy"], "category": ["Reliability, explainability and interpretability challenges"], "rationale": ["Concerns about accuracy relate to the reliability of the information provided by ChatGPT."]}, {"text": "privacy", "sub_category": ["privacy"], "category": ["Ethical, safety, and legal concerns"], "rationale": ["Privacy concerns involve the potential for data leakage and confidentiality issues."]}, {"text": "oversight", "sub_category": ["oversight"], "category": ["Ethical, safety, and legal concerns"], "rationale": ["The necessity for human oversight raises ethical concerns about accountability and safety."]}, {"text": "effectiveness", "sub_category": ["effectiveness"], "category": ["Implementation and knowledge-management barriers"], "rationale": ["The effectiveness of ChatGPT in health communication contexts indicates potential deployment challenges."]}, {"text": "health information risk", "sub_category": ["health information risk"], "category": ["Reliability, explainability and interpretability challenges"], "rationale": ["The risk of providing inaccurate health information relates to the reliability of the outputs."]}, {"text": "information completeness", "sub_category": ["information completeness"], "category": ["Reliability, explainability and interpretability challenges"], "rationale": ["Concerns about incomplete information highlight issues with the reliability of ChatGPT's responses."]}, {"text": "understanding", "sub_category": ["understanding"], "category": ["Reliability, explainability and interpretability challenges"], "rationale": ["Difficulties in understanding the information provided indicate challenges in interpretability."]}, {"text": "personalization", "sub_category": ["personalization"], "category": ["Reliability, explainability and interpretability challenges"], "rationale": ["The inability to provide personalized information raises concerns about the relevance and accuracy of responses."]}, {"text": "ethical considerations", "sub_category": ["ethical considerations"], "category": ["Ethical, safety, and legal concerns"], "rationale": ["Ethical considerations encompass various moral and legal implications of using ChatGPT."]}, {"text": "bias", "sub_category": ["bias"], "category": ["Ethical, safety, and legal concerns"], "rationale": ["Bias in AI applications raises ethical concerns regarding fairness and discrimination."]}, {"text": "transparency", "sub_category": ["transparency"], "category": ["Ethical, safety, and legal concerns"], "rationale": ["A lack of transparency in AI applications can lead to ethical and accountability issues."]}, {"text": "hallucination", "sub_category": ["hallucination"], "category": ["Reliability, explainability and interpretability challenges"], "rationale": ["Hallucination refers to the generation of false information, which is a reliability concern."]}, {"text": "responsibility", "sub_category": ["responsibility"], "category": ["Ethical, safety, and legal concerns"], "rationale": ["Questions of responsibility relate to ethical accountability in healthcare applications."]}, {"text": "data privacy", "sub_category": ["data privacy"], "category": ["Ethical, safety, and legal concerns"], "rationale": ["Data privacy concerns involve the protection of sensitive information in healthcare."]}, {"text": "accountability", "sub_category": ["accountability"], "category": ["Ethical, safety, and legal concerns"], "rationale": ["Accountability is crucial in ensuring ethical use of AI in healthcare settings."]}, {"text": "empathy", "sub_category": ["empathy"], "category": ["Ethical, safety, and legal concerns"], "rationale": ["The irreplaceability of empathy in healthcare raises ethical concerns about AI's role."]}, {"text": "complexity", "sub_category": ["complexity"], "category": ["Reliability, explainability and interpretability challenges"], "rationale": ["Complex health issues highlight the challenges in providing accurate and reliable information."]}, {"text": "language limitations", "sub_category": ["language limitations"], "category": ["Data and knowledge limitations"], "rationale": ["Language limitations indicate gaps in the knowledge and applicability of ChatGPT."]}, {"text": "women's health", "sub_category": ["women's health"], "category": ["Data and knowledge limitations"], "rationale": ["Neglected areas like women's health indicate limitations in the knowledge base of ChatGPT."]}, {"text": "ethical accountability", "sub_category": ["ethical accountability"], "category": ["Ethical, safety, and legal concerns"], "rationale": ["Ethical accountability is essential for ensuring responsible use of AI in healthcare."]}, {"text": "data security", "sub_category": ["data security"], "category": ["Ethical, safety, and legal concerns"], "rationale": ["Data security concerns relate to the protection of sensitive health information."]}, {"text": "quality assurance", "sub_category": ["quality assurance"], "category": ["Reliability, explainability and interpretability challenges"], "rationale": ["Quality assurance issues highlight the need for reliable and accurate outputs from ChatGPT."]}]	Data and knowledge limitations; Implementation and knowledge-management barriers; Reliability, explainability and interpretability challenges; Ethical, safety, and legal concerns	accuracy; privacy; oversight; effectiveness; health information risk; information completeness; understanding; personalization; ethical considerations; bias; transparency; hallucination; responsibility; data privacy; accountability; empathy; complexity; language limitations; women's health; ethical accountability; data security; quality assurance	hallucination; accuracy concerns; trust issues; lack of transparency; privacy breaches; ethical concerns	{"hallucination": "yes, hallucination is a phenomenon unique to AI systems where they generate false or misleading information, which is not a concern in traditional IT systems.", "accuracy concerns": "yes, the risk of providing inaccurate health information is a significant issue for AI systems like ChatGPT, whereas traditional IT systems typically rely on established data sources with known accuracy.", "trust issues": "yes, the level of trust in AI-generated information can be significantly affected by its accuracy and reliability, which is less of a concern in traditional IT systems that provide consistent outputs.", "lack of transparency": "yes, the inability of AI systems to display sources and dates of information contributes to a lack of transparency, which is not a typical issue in traditional IT systems that usually have clear data provenance.", "privacy breaches": "yes, AI systems like ChatGPT raise unique privacy concerns due to their data handling and processing methods, which are not typically encountered in traditional IT systems.", "ethical concerns": "yes, ethical issues such as bias and discrimination are more pronounced in AI systems, as they can inadvertently perpetuate existing biases, unlike traditional IT systems that follow more deterministic rules."}	0
ChatGPTandmedicineapotentialthreattoscienceorasteptowardsthefuture	ChatGPT and medicine: a potential threat to science or a step towards the future?	Lucas Lacerda de Souza, Felipe Paiva Fonseca, Manoela Domingues Martins, Oslei Paes de Almeida, Helder Antônio Rebelo Pontes, Fábio Luiz Coracin, Márcio Ajudarte Lopes, Syed Ali Khurram, Alan Roger Santos-Silva, Ahmed Hagag, Pablo Agustin Vargas	2023-10-26	Journal of Medical Artificial Intelligence	Medicine; robotic; artificial intelligence (AI); large language model; chat generative pre-trained transformer (ChatGPT)	To give an overview about the use of ChatGPT in medicine and how it can impact each of the specialty.	Souza, L. L., Fonseca, F. P., Martins, M. D., de Almeida, O. P., Pontes, H. A. R., Coracin, F. L., Lopes, M. A., Khurram, S. A., Santos-Silva, A. R., Hagag, A., & Vargas, P. A. (2023). ChatGPT and medicine: A potential threat to science or a step towards the future? Journal of Medical Artificial Intelligence, 6, 19. https://doi.org/10.21037/jmai-23-70	['conversational agents', 'analysis of unstructured clinical data', 'patient risk identification', 'personalized treatment plans', 'clinical decision support']	[{"text": "conversational agents", "category": ["Healthcare/Medical Consultation"], "rationale": "Conversational agents facilitate patient communication and interaction, providing assistance in healthcare management."}, {"text": "analysis of unstructured clinical data", "category": ["Medical Research and Data Analysis"], "rationale": "The analysis of unstructured clinical data supports improved data collection and analysis in medical research."}, {"text": "patient risk identification", "category": ["Clinical Decision Support"], "rationale": "Identifying patient risk is a critical component of clinical decision support for effective treatment planning."}, {"text": "personalized treatment plans", "category": ["Clinical Decision Support"], "rationale": "Creating personalized treatment plans is essential for tailored clinical decision-making and patient care."}, {"text": "clinical decision support", "category": ["Clinical Decision Support"], "rationale": "This term directly refers to systems that assist healthcare providers in making clinical decisions."}]	Clinical Decision Support, Medical Research and Data Analysis, Healthcare/Medical Consultation	[{"text": "One major limitation is its limited empathy, as it may not be able to provide emotional support to patients in the same way that a human healthcare provider can.", "sub_category": ["empathy"], "category": ["Ethical, safety, and legal concerns"], "rationale": ["The concern relates to the ethical implications of lacking empathy in patient care."]}, {"text": "Additionally, ChatGPT cannot perform physical examinations, which may be necessary for certain medical conditions.", "sub_category": ["clinical judgment"], "category": ["Ethical, safety, and legal concerns"], "rationale": ["The inability to perform physical examinations raises ethical concerns regarding clinical judgment and patient safety."]}, {"text": "ChatGPT may struggle with communication, cultural competency, and language skills, which can affect its ability to provide accurate medical advice to patients from diverse backgrounds.", "sub_category": ["communication barriers"], "category": ["Ethical, safety, and legal concerns"], "rationale": ["Communication barriers can lead to ethical issues in providing equitable healthcare."]}, {"text": "Furthermore, it may not have access to all the information necessary to make accurate diagnoses, and may be limited in its scope of medical issues it can address.", "sub_category": ["data access limitations"], "category": ["Data and knowledge limitations"], "rationale": ["Limited access to information directly relates to knowledge limitations in medical contexts."]}, {"text": "Patient privacy and data security may also be concerns, as well as the potential for cyber attacks.", "sub_category": ["data protection"], "category": ["Ethical, safety, and legal concerns"], "rationale": ["Data protection is a critical ethical concern regarding patient privacy and security."]}, {"text": "One of the primary concerns is the lack of accountability and bias in ChatGPT’s responses.", "sub_category": ["accountability"], "category": ["Ethical, safety, and legal concerns"], "rationale": ["Lack of accountability raises significant ethical and legal concerns in healthcare applications."]}, {"text": "These biases can inadvertently influence its responses, potentially leading to unfair or discriminatory suggestions in medical contexts.", "sub_category": ["bias"], "category": ["Ethical, safety, and legal concerns"], "rationale": ["Bias in responses can lead to ethical issues related to fairness and discrimination in healthcare."]}, {"text": "Another challenge is the potential for misinformation and inaccuracies in ChatGPT’s responses.", "sub_category": ["misinformation"], "category": ["Reliability, explainability and interpretability challenges"], "rationale": ["Misinformation directly relates to challenges in reliability and accuracy of responses."]}, {"text": "Despite its extensive training, ChatGPT may not always possess the most up-to-date medical knowledge or be aware of recent advancements in the field.", "sub_category": ["knowledge updates"], "category": ["Data and knowledge limitations"], "rationale": ["The need for knowledge updates highlights limitations in the current medical knowledge base."]}, {"text": "Lastly, privacy and data security are critical considerations.", "sub_category": ["privacy regulations"], "category": ["Ethical, safety, and legal concerns"], "rationale": ["Privacy regulations are essential for ensuring ethical handling of patient data."]}]	Data and knowledge limitations; Ethical, safety, and legal concerns; Reliability, explainability and interpretability challenges	empathy; clinical judgment; communication barriers; data access limitations; data protection; accountability; bias; misinformation; knowledge updates; privacy regulations	limited empathy; communication issues; lack of accountability; bias; misinformation; transparency; interpretability; data security	{"limited empathy": "yes, limited empathy is a unique challenge for AI systems in healthcare, as traditional IT does not typically involve emotional support.", "communication issues": "yes, communication challenges, particularly in cultural competency and language skills, are specific to AI systems and not encountered in traditional IT.", "lack of accountability": "yes, the lack of accountability in AI responses is a significant concern that does not apply to traditional IT systems.", "bias": "yes, bias in AI responses can lead to unfair or discriminatory suggestions, which is a unique issue not typically faced by traditional IT.", "misinformation": "yes, the potential for misinformation and inaccuracies in AI outputs is a distinct challenge that traditional IT systems do not encounter.", "transparency": "yes, maintaining transparency about the limitations of AI systems is crucial, which is less of a concern in traditional IT.", "interpretability": "yes, the need for interpretability in AI responses is a unique factor, as traditional IT systems do not usually require the same level of explanation for their outputs.", "data security": "yes, while data security is a concern in both domains, the specific context of AI interactions with users raises unique challenges that are not typically present in traditional IT."}	0
ChatGPTandmentalhealthcare_balancingbenef	ChatGPT and mental healthcare: balancing benefits with risks of harms	Charlotte Blease, John Torous	2023-10-06	BMJ Ment Health	generative AI, mental healthcare, large language models, patient safety, algorithmic discrimination	To examine the potential promise and risks of using large language models in mental healthcare, focusing on their impact on care delivery and equity.	Blease, C., & Torous, J. (2023). ChatGPT and mental healthcare: balancing benefits with risks of harms. BMJ Mental Health, 26, 1–3. https://doi.org/10.1136/bmjment-2023-300884	['data entry', 'medical scheduling', 'clinical research']	[{"text": "data entry", "category": ["Medical Documentation"], "rationale": "Data entry primarily involves the documentation and organization of clinical information."}, {"text": "medical scheduling", "category": ["Healthcare/Medical Workflow"], "rationale": "Medical scheduling is a key component of healthcare workflow management, facilitating patient appointments and resource allocation."}, {"text": "clinical research", "category": ["Medical Research and Data Analysis"], "rationale": "Clinical research focuses on the systematic investigation of health-related issues, contributing to medical knowledge and practice."}]	Medical Documentation, Healthcare/Medical Workflow, Medical Research and Data Analysis	[{"text": "this probabilistic process means outputs can be inconsistent, often changing depending on the wording of queries.", "sub_category": ["output variability"], "category": ["Reliability, explainability and interpretability challenges"], "rationale": ["The concern primarily involves the inconsistency of outputs based on query wording, which relates to reliability challenges."]}, {"text": "most LLMs are not exclusively trained on medical texts and lack the capacity to discriminate the quality of webtext from which they draw their responses, meaning inferior content is treated the same way as reliable material, leading to risks of harm.", "sub_category": ["data quality"], "category": ["Ethical, safety, and legal concerns"], "rationale": ["The inability to discriminate between quality content poses safety risks and potential harm, which is an ethical concern."]}, {"text": "for a variety of reasons, biases are baked in, leading to the potential for ‘algorithmic discrimination’ whereby outputs may perpetuate or exacerbate unfair treatment.", "sub_category": ["algorithmic bias"], "category": ["Ethical, safety, and legal concerns"], "rationale": ["The presence of algorithmic bias raises ethical concerns regarding fairness and the potential for harm."]}, {"text": "research shows these models can embed gender, race and disability biases, threatening their equitable application.", "sub_category": ["equity in healthcare"], "category": ["Ethical, safety, and legal concerns"], "rationale": ["Embedding biases threatens equitable healthcare, which is an ethical concern."]}, {"text": "the training data including omissions in clinical populations in medical publications (eg, PubMed), as well as stereotyping arising within social media (eg, Twitter/X, Reddit, Facebook), books, news media and images.", "sub_category": ["data representation"], "category": ["Data and knowledge limitations"], "rationale": ["Omissions and stereotyping in training data highlight limitations in data representation, which affects knowledge."]}, {"text": "An additional source of harm is the tendency for LLMs to make up patently false information, referred to as ‘hallucinations’.", "sub_category": ["information accuracy"], "category": ["Reliability, explainability and interpretability challenges"], "rationale": ["The generation of false information directly relates to challenges in the accuracy and reliability of outputs."]}, {"text": "this risk, combined with the sheer speed and authoritative nature of the conversational responses offered by LLM-powered chatbots, might render clinicians and patients more vulnerable to disinformation, risking safety.", "sub_category": ["disinformation risk"], "category": ["Ethical, safety, and legal concerns"], "rationale": ["The risk of disinformation poses safety concerns for both clinicians and patients, which is an ethical issue."]}, {"text": "if patients are unaware that it is a chatbot rather than a human answering their queries, this could compromise patient trust.", "sub_category": ["patient trust"], "category": ["Collaboration and trust"], "rationale": ["The potential compromise of patient trust relates to the collaboration and trust in AI-generated outputs."]}, {"text": "patients may lose control of their confidential health information.", "sub_category": ["data confidentiality"], "category": ["Ethical, safety, and legal concerns"], "rationale": ["Concerns about losing control over confidential health information relate to privacy and data protection issues."]}, {"text": "these tools should not be used to replace clinician judgement, be relied on to complete documentation or fully substitute for human interactions.", "sub_category": ["clinical judgment"], "category": ["Ethical, safety, and legal concerns"], "rationale": ["The concern about replacing clinician judgment raises ethical issues regarding the role of AI in healthcare."]}, {"text": "robust experimental work with both prompt engineering and tuning of the underlying models is first needed to establish clinical accuracy and quality of LLM responses.", "sub_category": ["clinical validation"], "category": ["Evaluation and validation deficiencies"], "rationale": ["The need for robust experimental work highlights deficiencies in the validation of clinical accuracy."]}, {"text": "reducing the potential for algorithmic discrimination will require a multilevel approach.", "sub_category": ["bias mitigation"], "category": ["Ethical, safety, and legal concerns"], "rationale": ["The need for a multilevel approach to mitigate bias relates to ethical concerns about fairness and discrimination."]}, {"text": "thorough attention must be given to the quality of data fed into LLMs, the potential for bias in human agents involved in labelling and training AI, and therefore the diversity of participants involved in shaping these technologies.", "sub_category": ["data integrity"], "category": ["Data and knowledge limitations"], "rationale": ["The focus on data quality and integrity highlights limitations in the data used for training AI models."]}]	Data and knowledge limitations; Reliability, explainability and interpretability challenges; Evaluation and validation deficiencies; Ethical, safety, and legal concerns; Collaboration and trust	output variability; data quality; algorithmic bias; equity in healthcare; data representation; information accuracy; disinformation risk; patient trust; data confidentiality; clinical judgment; clinical validation; bias mitigation; data integrity	hallucination; output variability; algorithmic discrimination; trust issues; privacy risks	{"hallucination": "yes, hallucination is unique to AI systems and does not occur in traditional IT during adoption or continued use.", "output variability": "yes, the probabilistic nature of LLMs leads to inconsistent outputs based on query wording, which is not a characteristic of traditional IT systems.", "algorithmic discrimination": "yes, the potential for biases to be embedded in AI outputs is a significant concern that does not typically arise in traditional IT systems.", "trust issues": "yes, the risk of patients and clinicians becoming overly trusting of AI-generated responses is a unique challenge not faced by traditional IT.", "privacy risks": "yes, the handling of sensitive patient data by AI systems raises privacy concerns that are not typically encountered in traditional IT systems."}	0
ChatGPTasaToolforMedicalEducationandClinicalDecisionMakingontheWardsCaseStudyDecisionMaking	ChatGPT as a Tool for Medical Education and Clinical Decision-Making on the Wards: Case Study	Anthony Skryd, Katharine Lawrence	2024-05-08	JMIR Formative Research	ChatGPT; medical education; large language models; LLMs; clinical decision-making	The aim of the study is to identify and qualitatively evaluate potential use cases and limitations of LLM technology for real-time ward-based educational contexts.	Skryd, A., & Lawrence, K. (2024). ChatGPT as a tool for medical education and clinical decision-making on the wards: Case study. JMIR Formative Research, 8, e51346. https://doi.org/10.2196/51346	['clinical decision support', 'medical education', 'real-time access to medical knowledge', 'differential diagnoses generation', 'clinical question answering', 'resource generation', 'assimilation of complex medical concepts']	[{"text": "clinical decision support", "category": ["Clinical Decision Support"], "rationale": "This entry directly relates to providing assistance in making clinical decisions."}, {"text": "medical education", "category": ["Education (Medical and Health)"], "rationale": "This entry pertains to the training and education of healthcare professionals."}, {"text": "real-time access to medical knowledge", "category": ["Healthcare/Medical Consultation"], "rationale": "This entry involves providing immediate access to medical information for decision-making."}, {"text": "differential diagnoses generation", "category": ["Clinical Decision Support"], "rationale": "This entry focuses on generating potential diagnoses based on clinical information."}, {"text": "clinical question answering", "category": ["Healthcare/Medical Consultation"], "rationale": "This entry involves answering specific medical questions, aiding in patient care."}, {"text": "resource generation", "category": ["Medical Documentation"], "rationale": "This entry relates to creating documents or resources that support clinical practice."}, {"text": "assimilation of complex medical concepts", "category": ["Education (Medical and Health)"], "rationale": "This entry involves understanding and integrating complex medical information, which is essential for education."}]	Clinical Decision Support, Education (Medical and Health), Healthcare/Medical Consultation, Medical Documentation	[{"text": "little empirical evidence exists to support its use in clinical teaching environments.", "sub_category": ["evidence-based practice"], "category": ["Evaluation and validation deficiencies"], "rationale": ["The lack of empirical evidence indicates a deficiency in evaluation and validation of the tool's effectiveness."]}, {"text": "LLM biases, misinformation, ethics, and health equity were identified as areas of concern and potential limitations to clinical and training use.", "sub_category": ["bias and misinformation"], "category": ["Data and knowledge limitations"], "rationale": ["Bias and misinformation represent limitations in the data and knowledge available for clinical use."]}, {"text": "LLM biases, misinformation, ethics, and health equity were identified as areas of concern and potential limitations to clinical and training use.", "sub_category": ["ethical considerations"], "category": ["Ethical, safety, and legal concerns"], "rationale": ["Ethical considerations are directly related to the ethical, safety, and legal concerns surrounding the use of LLMs."]}, {"text": "Overall, ChatGPT was also noted to be limited in accuracy, reliability, and usability in its current state.", "sub_category": ["accuracy and reliability"], "category": ["Reliability, explainability and interpretability challenges"], "rationale": ["Limitations in accuracy and reliability fall under challenges related to reliability and interpretability."]}, {"text": "difficulties validating information sources and specific references, inconsistent responses to similar prompts, and incomplete access to major databases and up-to-date material.", "sub_category": ["information validation"], "category": ["Evaluation and validation deficiencies"], "rationale": ["Difficulties in validating information sources indicate a deficiency in evaluation and validation processes."]}, {"text": "our experience reflects larger grievances with current publicly available LLM tools, in particular around issues of output 'trustworthiness' and response fidelity over time.", "sub_category": ["trustworthiness"], "category": ["Collaboration and trust"], "rationale": ["Trustworthiness is a key aspect of collaboration and trust in the use of AI tools."]}, {"text": "There is also the potential of ChatGPT and other tools to perpetuate cognitive and sociocultural biases, impacting both trainee development and overall care delivery.", "sub_category": ["cognitive and sociocultural biases"], "category": ["Ethical, safety, and legal concerns"], "rationale": ["Cognitive and sociocultural biases are ethical concerns that can affect health equity and care delivery."]}, {"text": "the team also discussed ongoing ethical issues in ChatGPT uses for health care, including its well-documented biases and potential to result in health inequities, medico-legal implications, data privacy and security, and potential nefarious uses.", "sub_category": ["health equity"], "category": ["Ethical, safety, and legal concerns"], "rationale": ["Health equity is a significant ethical concern related to the implications of using AI in healthcare."]}, {"text": "the team also discussed ongoing ethical issues in ChatGPT uses for health care, including its well-documented biases and potential to result in health inequities, medico-legal implications, data privacy and security, and potential nefarious uses.", "sub_category": ["medico-legal implications"], "category": ["Ethical, safety, and legal concerns"], "rationale": ["Medico-legal implications are a critical aspect of ethical and legal concerns in healthcare AI applications."]}, {"text": "the team also discussed ongoing ethical issues in ChatGPT uses for health care, including its well-documented biases and potential to result in health inequities, medico-legal implications, data privacy and security, and potential nefarious uses.", "sub_category": ["data privacy and security"], "category": ["Ethical, safety, and legal concerns"], "rationale": ["Data privacy and security are essential ethical concerns regarding the use of AI in healthcare."]}]	Ethical, safety, and legal concerns; Data and knowledge limitations; Collaboration and trust; Reliability, explainability and interpretability challenges; Evaluation and validation deficiencies	evidence-based practice; bias and misinformation; accuracy and reliability; information validation; trustworthiness; cognitive and sociocultural biases; ethical considerations; health equity; medico-legal implications; data privacy and security	bias; misinformation; trustworthiness; output variability; ethical implications; context dependence	{"bias": "yes, bias is a unique concern in AI systems that can lead to inequities and is not typically encountered in traditional IT.", "misinformation": "yes, misinformation is a specific risk associated with AI outputs that does not occur in traditional IT systems.", "trustworthiness": "yes, trustworthiness of outputs is a significant issue in AI systems, particularly in clinical settings, which is not a common concern in traditional IT.", "output variability": "yes, output variability, such as inconsistent responses to similar prompts, is a characteristic of AI systems that traditional IT does not face.", "ethical implications": "yes, ethical implications related to AI use, including biases and potential harms, are unique to AI systems and not typically encountered in traditional IT.", "context dependence": "yes, context dependence in the performance and applicability of AI outputs is a challenge that traditional IT systems do not usually experience."}	0
ChatGPTforFutureMedicalandDentalResearch	ChatGPT for Future Medical and Dental Research	Bader Fatani	2023-04-08	Cureus	research, dentistry, medicine, chatgpt, artificial intelligence	This review aims to discuss all the relevant published papers that discuss the use of ChatGPT in medical and dental research.	Fatani, B. (2023). ChatGPT for future medical and dental research. Cureus, 15(4), e37285. https://doi.org/10.7759/cureus.37285	['literature research', 'data summarization', 'academic writing assistance', 'clinical decision support', 'initial draft generation', 'identification of research gaps']	[{"text": "literature research", "category": ["Medical Research and Data Analysis"], "rationale": "Literature research is essential for assisting in biomedical research and scientific inquiry."}, {"text": "data summarization", "category": ["Medical Documentation"], "rationale": "Data summarization is a key component of medical text summarization and clinical report generation."}, {"text": "academic writing assistance", "category": ["Medical Documentation"], "rationale": "Academic writing assistance supports the creation of clinical reports and medical documentation."}, {"text": "clinical decision support", "category": ["Clinical Decision Support"], "rationale": "Clinical decision support directly aids in diagnostic and treatment decisions in healthcare."}, {"text": "initial draft generation", "category": ["Medical Documentation"], "rationale": "Initial draft generation is part of the medical writing process, facilitating documentation."}, {"text": "identification of research gaps", "category": ["Medical Research and Data Analysis"], "rationale": "Identifying research gaps is crucial for advancing biomedical research and clinical studies."}]	Medical Research and Data Analysis, Medical Documentation, Clinical Decision Support	[{"text": "However, due to ethical considerations, its use in scientific writing should be regulated and carefully monitored.", "sub_category": ["ethical considerations"], "category": ["Ethical, safety, and legal concerns"], "rationale": ["This concern addresses the ethical implications of using ChatGPT in scientific writing."]}, {"text": "While showing promise, these models have not succeeded in testing clinical knowledge.", "sub_category": ["clinical knowledge"], "category": ["Data and knowledge limitations"], "rationale": ["This highlights the limitations in the clinical knowledge that ChatGPT can provide."]}, {"text": "However, for these efforts to be successful, ChatGPT must perform similarly to humans in evaluating medical knowledge and reasoning so that users can rely on its responses with confidence.", "sub_category": ["trust"], "category": ["Collaboration and trust"], "rationale": ["This emphasizes the need for trust in the reliability of ChatGPT's responses."]}, {"text": "ChatGPT's capability to understand and interpret parasitology exam questions is still not on par with Korean medical students.", "sub_category": ["educational standards"], "category": ["Reliability, explainability and interpretability challenges"], "rationale": ["This points to the challenge of ChatGPT's performance compared to established educational standards."]}, {"text": "However, as medical research is constantly evolving, there is a growing worry that ChatGPT may be misused to produce papers lacking in clinical reasoning and critical thinking.", "sub_category": ["misuse of technology"], "category": ["Ethical, safety, and legal concerns"], "rationale": ["This concern addresses the potential misuse of ChatGPT in producing substandard academic work."]}, {"text": "The ethical and acceptable use of large language models in scientific writing is still a matter of debate, as they could potentially create false experts in the medical field and cause harm due to the lack of real experience and the generation of dubious 'expert' opinions through ChatGPT.", "sub_category": ["expertise"], "category": ["Ethical, safety, and legal concerns"], "rationale": ["This raises ethical concerns about the creation of false expertise through AI-generated content."]}, {"text": "It is important to take into account the possible difficulties and drawbacks of using ChatGPT, including ethical concerns and negative impacts.", "sub_category": ["responsibility"], "category": ["Ethical, safety, and legal concerns"], "rationale": ["This highlights the responsibility to consider ethical implications and potential negative impacts of using ChatGPT."]}, {"text": "Using AI to administer standardized tests could perpetuate biases found in the data used to train these models.", "sub_category": ["bias"], "category": ["Ethical, safety, and legal concerns"], "rationale": ["This concern addresses the ethical implications of bias in AI training data affecting standardized testing."]}, {"text": "It is important to note that AI can never fully replace the essential roles of healthcare professionals such as nurses and doctors.", "sub_category": ["professional roles"], "category": ["Ethical, safety, and legal concerns"], "rationale": ["This emphasizes the ethical concern of AI potentially replacing essential human roles in healthcare."]}, {"text": "Despite constant updates and enhancements made to ChatGPT, eliminating false or fake information completely is extremely difficult.", "sub_category": ["information accuracy"], "category": ["Reliability, explainability and interpretability challenges"], "rationale": ["This highlights the challenge of ensuring information accuracy in AI-generated content."]}, {"text": "Therefore, when AI is involved in decision-making processes related to public welfare, extreme caution must be exercised.", "sub_category": ["public welfare"], "category": ["Ethical, safety, and legal concerns"], "rationale": ["This underscores the ethical responsibility to exercise caution in AI's role in public welfare decisions."]}, {"text": "However, due to significant constraints, using these tools for clinical aid and research presents several difficulties.", "sub_category": ["constraints"], "category": ["Implementation and knowledge-management barriers"], "rationale": ["This points to the practical constraints that hinder the effective use of ChatGPT in clinical settings."]}, {"text": "It is crucial to encourage the responsible use of ChatGPT among potential users and to ensure proper citation of any sources referenced.", "sub_category": ["citation practices"], "category": ["Ethical, safety, and legal concerns"], "rationale": ["This emphasizes the ethical need for proper citation practices when using AI-generated content."]}, {"text": "There are concerns about the ability of current plagiarism checkers in journal Editorial Managers to detect instances of plagiarism resulting from the use of ChatGPT.", "sub_category": ["plagiarism detection"], "category": ["Ethical, safety, and legal concerns"], "rationale": ["This raises ethical concerns regarding the effectiveness of plagiarism detection in the context of AI-generated content."]}, {"text": "New and innovative methods for detecting AI usage are required and need to be introduced.", "sub_category": ["AI detection"], "category": ["Ethical, safety, and legal concerns"], "rationale": ["This highlights the ethical need for improved methods to detect AI-generated content."]}, {"text": "As technology advances, it is getting harder to tell if written content is truly original or if it was created by a machine.", "sub_category": ["originality"], "category": ["Ethical, safety, and legal concerns"], "rationale": ["This raises ethical concerns about the originality of content in the age of AI."]}]	Collaboration and trust; Ethical, safety, and legal concerns; Implementation and knowledge-management barriers; Reliability, explainability and interpretability challenges; Data and knowledge limitations	ethical considerations; clinical knowledge; trust; educational standards; misuse of technology; expertise; responsibility; bias; professional roles; information accuracy; public welfare; constraints; citation practices; plagiarism detection; AI detection; originality	ethical concerns; accuracy and integrity; hallucination; trust issues; workflow integration challenges	{"ethical concerns": "yes, ethical considerations are unique to AI systems, particularly in contexts like scientific writing, where traditional IT does not typically face such scrutiny.", "accuracy and integrity": "yes, the concern about the data provided by AI systems including both truthful and fabricated information is a significant issue that traditional IT systems do not encounter.", "hallucination": "yes, the potential for AI systems to generate false or misleading information (hallucination) is a phenomenon not present in traditional IT systems.", "trust issues": "yes, the reliance on AI for critical tasks raises trust issues that are not typically encountered with traditional IT systems.", "workflow integration challenges": "yes, the integration of AI tools into existing workflows, especially in sensitive areas like healthcare, presents unique challenges that traditional IT systems do not face."}	0
ChatGPTinhealthcareAtaxonomyandsystematicreview	ChatGPT in healthcare: A taxonomy and systematic review	Jianning Li, Amin Dada, Behrus Puladi, Jens Kleesiek, Jan Egger	2024-01-15	Computer Methods and Programs in Biomedicine	ChatGPT, Healthcare, NLP, Transformer, LLM, OpenAI, Taxonomy, Bard, BERT, LLaMA	This work provides a systematic review of existing publications on the use of ChatGPT in healthcare, elucidating the 'status quo' of ChatGPT in medical applications, for general readers, healthcare professionals as well as NLP scientists.	Li, J., Dada, A., Puladi, B., Kleesiek, J., & Egger, J. (2024). ChatGPT in healthcare: A taxonomy and systematic review. Computer Methods and Programs in Biomedicine, 245, 108013. https://doi.org/10.1016/j.cmpb.2024.108013	['medical education', 'medical consultation', 'medical research', 'clinical decision-making', 'clinical documentation']	[{"text": "medical education", "category": ["Education (Medical and Health)"], "rationale": "This entry pertains to the training and knowledge dissemination in the medical field."}, {"text": "medical consultation", "category": ["Healthcare/Medical Consultation"], "rationale": "This entry involves direct interaction and communication with patients regarding their health."}, {"text": "medical research", "category": ["Medical Research and Data Analysis"], "rationale": "This entry focuses on the investigation and analysis of medical data and findings."}, {"text": "clinical decision-making", "category": ["Clinical Decision Support"], "rationale": "This entry relates to the processes involved in making informed clinical choices based on patient data."}, {"text": "clinical documentation", "category": ["Medical Documentation"], "rationale": "This entry involves the creation and management of medical records and documentation."}]	Education (Medical and Health), Healthcare/Medical Consultation, Medical Research and Data Analysis, Clinical Decision Support, Medical Documentation	[{"text": "the current release of ChatGPT has achieved only moderate or ‘passing’ performance in a variety of tests, and is unreliable for actual clinical deployment, since it is not intended for clinical applications by design.", "sub_category": ["performance", "clinical applicability"], "category": ["Reliability, explainability and interpretability challenges", "Implementation and knowledge-management barriers"], "rationale": ["The concern about moderate performance indicates issues with reliability and accuracy.", "The mention of unreliability for clinical deployment highlights barriers to implementation."]}, {"text": "Accuracy of ChatGPT’s answers depends largely on the quality of its training data, and the information ChatGPT is trained on decides how ChatGPT would respond to a question.", "sub_category": ["data quality"], "category": ["Data and knowledge limitations"], "rationale": ["This concern directly addresses the limitations of the training data affecting the accuracy of responses."]}, {"text": "ChatGPT itself cannot distinguish between real and fake information fed into it, so that its answers could be highly misleading, biased and dangerous when it comes to healthcare.", "sub_category": ["information reliability", "bias"], "category": ["Reliability, explainability and interpretability challenges", "Ethical, safety, and legal concerns"], "rationale": ["The inability to distinguish real from fake information raises reliability issues.", "The potential for misleading and biased information poses ethical and safety concerns."]}, {"text": "one of the most concerning issues of current release of ChatGPT, as confirmed by the reviewed publications, is that it can ‘fabricate’ information and convey it in a persuasive tone.", "sub_category": ["information reliability"], "category": ["Reliability, explainability and interpretability challenges"], "rationale": ["The fabrication of information directly relates to the reliability and accuracy of the model's outputs."]}, {"text": "its answers should always be fact-checked by human experts before adoption.", "sub_category": ["fact-checking"], "category": ["Reliability, explainability and interpretability challenges"], "rationale": ["The need for human fact-checking indicates a lack of reliability in the model's responses."]}, {"text": "the current evaluation of ChatGPT heavily relies on human input and lacks objectivity and scalability.", "sub_category": ["evaluation standards"], "category": ["Evaluation and validation deficiencies"], "rationale": ["The reliance on human input for evaluation highlights deficiencies in standardized evaluation methods."]}, {"text": "the limitations identified through these evaluations have also long been known in NLP research and are not specific to ChatGPT.", "sub_category": ["limitations"], "category": ["Data and knowledge limitations"], "rationale": ["This concern points to known limitations in the field of NLP, indicating broader data and knowledge issues."]}, {"text": "the fact that ChatGPT is monetized and therefore not (fully) open-sourced makes it difficult for the community to pinpoint the issues and come up with specific solutions for future improvement.", "sub_category": ["responsibility"], "category": ["Ethical, safety, and legal concerns"], "rationale": ["Monetization and lack of open-source access raise concerns about accountability and responsibility in addressing issues."]}]	Ethical, safety, and legal concerns; Implementation and knowledge-management barriers; Reliability, explainability and interpretability challenges; Evaluation and validation deficiencies; Data and knowledge limitations	performance; clinical applicability; data quality; information reliability; fact-checking; bias; transparency; evaluation standards; limitations; responsibility	hallucination; output variability; context dependence; interpretability; trust issues; workflow integration challenges	{"hallucination": "yes, hallucination is unique to AI systems and does not occur in traditional IT during adoption or continued use.", "output variability": "yes, the variability in responses based on prompt formulation is a characteristic of AI systems that traditional IT does not typically encounter.", "context dependence": "yes, the dependency on the quality of training data and the context of prompts is a unique challenge for AI systems.", "interpretability": "yes, the lack of clear reasoning and justification for outputs in AI systems presents interpretability challenges not found in traditional IT.", "trust issues": "yes, the potential for misleading or biased information raises trust issues that are not typically present in traditional IT systems.", "workflow integration challenges": "yes, the need for human oversight and fact-checking before adoption indicates integration challenges specific to AI systems."}	0
ChatGPTinMedicalEducationAPrecursorforAutomationBias	ChatGPT in Medical Education: A Precursor for Automation Bias?	Tina Nguyen	2024-01-17	JMIR Medical Education	ChatGPT; artificial intelligence; AI; medical students; residents; medical school curriculum; medical education; automation bias; large language models; LLMs; bias	To discuss the implications of AI, particularly ChatGPT, in medical education and the potential for automation bias among medical students and residents.	Nguyen, T. (2024). ChatGPT in medical education: A precursor for automation bias? JMIR Medical Education, 10, e50174. https://doi.org/10.2196/50174	['clinical education', 'clinical decision support', 'medical documentation', 'literature review']	[{"text": "clinical education", "category": ["Education (Medical and Health)"], "rationale": "This entry pertains to the training and education of healthcare professionals."}, {"text": "clinical decision support", "category": ["Clinical Decision Support"], "rationale": "This entry involves tools and systems that assist healthcare providers in making clinical decisions."}, {"text": "medical documentation", "category": ["Medical Documentation"], "rationale": "This entry relates to the creation and management of clinical records and documentation."}, {"text": "literature review", "category": ["Medical Research and Data Analysis"], "rationale": "This entry involves the analysis and synthesis of existing research literature in the medical field."}]	Education (Medical and Health), Clinical Decision Support, Medical Documentation, Medical Research and Data Analysis	[{"text": "automation bias", "sub_category": ["automation bias"], "category": ["Ethical, safety, and legal concerns"], "rationale": ["Automation bias can lead to overreliance on AI, potentially compromising patient safety."]}, {"text": "patient safety", "sub_category": ["patient safety"], "category": ["Ethical, safety, and legal concerns"], "rationale": ["Concerns about patient safety arise when AI-generated results are not validated, leading to possible harm."]}, {"text": "data protection", "sub_category": ["data protection"], "category": ["Ethical, safety, and legal concerns"], "rationale": ["Data protection is crucial to ensure patient confidentiality and prevent data leakage."]}, {"text": "trust", "sub_category": ["trust"], "category": ["Collaboration and trust"], "rationale": ["Trust in AI-generated outputs is essential for effective collaboration in healthcare settings."]}, {"text": "responsibility", "sub_category": ["responsibility"], "category": ["Ethical, safety, and legal concerns"], "rationale": ["There are ethical implications regarding the responsibility of AI developers and users in patient care."]}, {"text": "ethical concerns", "sub_category": ["ethical concerns"], "category": ["Ethical, safety, and legal concerns"], "rationale": ["Ethical concerns encompass issues like bias and the implications of AI in clinical settings."]}, {"text": "clinical decision-making", "sub_category": ["clinical decision-making"], "category": ["Implementation and knowledge-management barriers"], "rationale": ["Challenges in clinical decision-making arise from the integration of AI tools into existing workflows."]}, {"text": "educational integrity", "sub_category": ["educational integrity"], "category": ["Ethical, safety, and legal concerns"], "rationale": ["Concerns about educational integrity relate to the potential for plagiarism and the quality of learning when using AI."]}]	Collaboration and trust; Implementation and knowledge-management barriers; Ethical, safety, and legal concerns	automation bias; patient safety; data protection; trust; responsibility; ethical concerns; clinical decision-making; educational integrity	black box; automation bias; trust issues; hallucination; AI solutionism	{"black box": "yes, the concept of AI being a black box is unique to AI systems, as traditional IT systems typically have transparent logic and processes.", "automation bias": "yes, automation bias is a phenomenon specific to AI systems where users may over-rely on AI outputs, which is not a common issue in traditional IT.", "trust issues": "yes, trust issues arise from the assumption that AI is always correct, which can lead to a lack of validation of results, a concern not typically encountered with traditional IT systems.", "hallucination": "yes, hallucination refers to AI generating plausible but incorrect outputs, a behavior not present in traditional IT systems.", "AI solutionism": "yes, AI solutionism reflects a mindset where users believe AI can solve all problems, a perspective that is not generally associated with traditional IT."}	0
ChatGPTinmedicineacrossdisciplinarysystematicreviewofChatGPT	ChatGPT in medicine: A cross-disciplinary systematic review of ChatGPT's (artificial intelligence) role in research, clinical practice, education, and patient interaction	Afia Fatima, Muhammad Ashir Shafique, Khadija Alam, Tagwa Kalool Fadlalla Ahmed, Muhammad Saqlain Mustafa	2024-07-19	Medicine	academic writing, artificial intelligence, ChatGPT, digital health, ethical concerns, language models	To comprehensively assess the applications of ChatGPT in healthcare education, research, writing, patient communication, and practice while delineating potential limitations and areas for improvement.	Fatima, A., Shafique, M. A., Alam, K., Fadlalla Ahmed, T. K., & Mustafa, M. S. (2024). ChatGPT in medicine: A cross-disciplinary systematic review of ChatGPT's (artificial intelligence) role in research, clinical practice, education, and patient interaction. Medicine, 103(32), e39250. http://dx.doi.org/10.1097/MD.0000000000039250	['clinical workflow optimization', 'discharge summary generation', 'diagnostics enhancement', 'disease risk prediction', 'outcome forecasting', 'drug discovery', 'radiographic abnormality detection', 'medical advice generation', 'healthcare learning improvement', 'laboratory test interpretation', 'patient information provision in oral and maxillofacial surgery']	[{"text": "clinical workflow optimization", "category": ["Healthcare/Medical Workflow"], "rationale": "This entry focuses on improving the efficiency of healthcare processes."}, {"text": "discharge summary generation", "category": ["Medical Documentation"], "rationale": "This entry pertains to the creation of structured medical documents summarizing patient care."}, {"text": "diagnostics enhancement", "category": ["Clinical Decision Support"], "rationale": "This entry relates to improving diagnostic accuracy and support for clinical decisions."}, {"text": "disease risk prediction", "category": ["Clinical Decision Support"], "rationale": "This entry involves assessing the likelihood of disease occurrence, aiding clinical decision-making."}, {"text": "outcome forecasting", "category": ["Clinical Decision Support"], "rationale": "This entry is about predicting patient outcomes to inform treatment decisions."}, {"text": "drug discovery", "category": ["Medical Research and Data Analysis"], "rationale": "This entry focuses on the research and development of new pharmaceuticals."}, {"text": "radiographic abnormality detection", "category": ["Clinical Decision Support"], "rationale": "This entry involves identifying abnormalities in imaging studies to assist in diagnosis."}, {"text": "medical advice generation", "category": ["Medical Documentation"], "rationale": "This entry pertains to providing medical information and guidance to patients."}, {"text": "healthcare learning improvement", "category": ["Education (Medical and Health)"], "rationale": "This entry focuses on enhancing educational outcomes in healthcare settings."}, {"text": "laboratory test interpretation", "category": ["Clinical Decision Support"], "rationale": "This entry involves analyzing and interpreting laboratory results to support clinical decisions."}, {"text": "patient information provision in oral and maxillofacial surgery", "category": ["Healthcare/Medical Consultation"], "rationale": "This entry relates to providing specific medical information to patients regarding surgical procedures."}]	Healthcare/Medical Workflow, Medical Documentation, Clinical Decision Support, Medical Research and Data Analysis, Healthcare/Medical Consultation, Education (Medical and Health)	[{"text": "However, its limitations include probable inaccuracy and ethical issues, such as bias and plagiarism.", "sub_category": ["data accuracy", "ethical implications", "bias"], "category": ["Reliability, explainability and interpretability challenges", "Ethical, safety, and legal concerns", "Ethical, safety, and legal concerns"], "rationale": ["The mention of probable inaccuracy relates to reliability and explainability challenges.", "Ethical issues such as bias and plagiarism fall under ethical, safety, and legal concerns.", "Bias is a significant ethical concern that affects fairness and inclusiveness."]}, {"text": "ChatGPT exhibits biases and lacks emotional sensitivity.", "sub_category": ["bias"], "category": ["Ethical, safety, and legal concerns"], "rationale": ["Bias is an ethical concern that can lead to unfair treatment and outcomes."]}, {"text": "It requires up-to-date data and faces concerns about the accuracy of information and hallucinatory responses.", "sub_category": ["data accuracy"], "category": ["Reliability, explainability and interpretability challenges"], "rationale": ["Concerns about accuracy and hallucinatory responses relate to reliability and explainability challenges."]}, {"text": "Given the potential for ChatGPT to transform healthcare education, research, and practice, it is essential to approach its adoption in these areas with caution due to its inherent limitations.", "sub_category": ["technological drawbacks"], "category": ["Implementation and knowledge-management barriers"], "rationale": ["Inherent limitations of the technology indicate potential barriers to effective implementation."]}, {"text": "Scientific hallucination, for instance, is a well-known occurrence in ChatGPT that refers to false factual data appearing scientifically reasonable and accurate.", "sub_category": ["data accuracy"], "category": ["Reliability, explainability and interpretability challenges"], "rationale": ["Scientific hallucination directly relates to issues of accuracy and reliability."]}, {"text": "Additionally, the risk of bias and plagiarism, ethical, social, and medico-legal complications, data accountability, quality, transparency, the risk of overreliance, and technological drawbacks are other possible shortcomings that must be addressed to enhance its use broadly.", "sub_category": ["bias", "ethical implications", "data accountability", "quality", "technological drawbacks"], "category": ["Ethical, safety, and legal concerns", "Ethical, safety, and legal concerns", "Ethical, safety, and legal concerns", "Data and knowledge limitations", "Implementation and knowledge-management barriers"], "rationale": ["Bias and ethical implications are significant ethical concerns.", "Data accountability is a legal concern regarding responsibility.", "Quality issues relate to data and knowledge limitations.", "Technological drawbacks indicate barriers to implementation."]}, {"text": "ChatGPT lacks current medical literature knowledge, gives inaccurate data, and inconsistent responses.", "sub_category": ["data accuracy", "quality"], "category": ["Reliability, explainability and interpretability challenges", "Data and knowledge limitations"], "rationale": ["Inaccurate data and inconsistent responses relate to reliability challenges.", "Quality issues indicate limitations in data and knowledge."]}, {"text": "The phenomenon of AI hallucination raises concerns about its impact on decision-making, potentially leading to ethical and legal ramifications.", "sub_category": ["ethical implications"], "category": ["Ethical, safety, and legal concerns"], "rationale": ["The impact on decision-making raises significant ethical and legal concerns."]}, {"text": "There are ethical concerns associated with ChatGPT authoring complete papers.", "sub_category": ["ethical implications"], "category": ["Ethical, safety, and legal concerns"], "rationale": ["Authorship raises ethical concerns regarding accountability and integrity."]}, {"text": "AI will always carry the risk of bias and errors.", "sub_category": ["bias"], "category": ["Ethical, safety, and legal concerns"], "rationale": ["Bias is an ethical concern that can lead to unfair treatment and outcomes."]}, {"text": "In the event of an error, the question of responsibility for such malpractice will always arise.", "sub_category": ["responsibility"], "category": ["Ethical, safety, and legal concerns"], "rationale": ["Responsibility for errors relates to legal accountability and ethical implications."]}, {"text": "The lack of transparency and the presence of gender, racial and religious biases in ChatGPT can lead to poor ethical decisions and can harm the patients.", "sub_category": ["bias", "ethical implications"], "category": ["Ethical, safety, and legal concerns", "Ethical, safety, and legal concerns"], "rationale": ["Biases can lead to unethical decisions affecting patient care.", "Ethical implications arise from the potential harm to patients."]}, {"text": "The ethical implications of using AI tools such as ChatGPT to make medical decisions must be considered.", "sub_category": ["ethical implications"], "category": ["Ethical, safety, and legal concerns"], "rationale": ["The use of AI in medical decisions raises significant ethical concerns."]}, {"text": "The lack of data transparency introduces bias in the generated content.", "sub_category": ["data transparency", "bias"], "category": ["Ethical, safety, and legal concerns", "Ethical, safety, and legal concerns"], "rationale": ["Lack of transparency can lead to ethical concerns regarding bias in content generation.", "Bias is an ethical concern that affects fairness and inclusiveness."]}, {"text": "The lack of transparency regarding content generation, which justifies the description of ChatGPT as a black-box technology, on occasion, ethical issues, such as the risk of bias based on training datasets and plagiarism, were frequently mentioned.", "sub_category": ["data transparency", "ethical implications", "bias"], "category": ["Ethical, safety, and legal concerns", "Ethical, safety, and legal concerns", "Ethical, safety, and legal concerns"], "rationale": ["Lack of transparency raises ethical concerns about accountability.", "Ethical implications arise from the risk of bias.", "Bias is a significant ethical concern that can lead to unfair treatment."]}]	Ethical, safety, and legal concerns; Data and knowledge limitations; Reliability, explainability and interpretability challenges; Implementation and knowledge-management barriers	data accuracy; ethical implications; bias; responsibility; data transparency; trust; data accountability; quality; technological drawbacks	hallucination; bias; lack of transparency; output variability; ethical implications; knowledge cutoff; inconsistent performance	{"hallucination": "yes, hallucination is a unique phenomenon in AI systems where generated content appears plausible but is factually incorrect, which does not occur in traditional IT.", "bias": "yes, bias in AI outputs is a significant concern due to the training data, which is not typically an issue in traditional IT systems.", "lack of transparency": "yes, the black-box nature of AI systems like ChatGPT leads to a lack of transparency in how outputs are generated, unlike traditional IT systems that usually have clear operational processes.", "output variability": "yes, the variability in outputs from AI systems based on the same input is a challenge not commonly faced in traditional IT systems, which tend to produce consistent results.", "ethical implications": "yes, the ethical considerations surrounding AI usage, such as potential plagiarism and decision-making impacts, are more pronounced in AI systems compared to traditional IT.", "knowledge cutoff": "yes, the limitation of AI systems to the data they were trained on, leading to outdated information, is a unique challenge not encountered in traditional IT systems.", "inconsistent performance": "yes, the inconsistency in performance across different tasks or categories in AI systems is a notable difference from traditional IT systems, which generally maintain consistent functionality."}	0
ChatGPTinmedicineanoverview	ChatGPT in medicine: an overview of its applications, advantages, limitations, future prospects, and ethical considerations	Tirth Dave, Sai Anirudh Athaluri, Satyam Singh	2023-05-04	Frontiers in Artificial Intelligence	ChatGPT, artificial intelligence, AI, natural language processing, generative pre-training transformer, medicine, healthcare	This paper presents an analysis of the advantages, limitations, ethical considerations, future prospects, and practical applications of ChatGPT and artificial intelligence in the healthcare and medical domains.	Dave, T., Athaluri, S. A., & Singh, S. (2023). ChatGPT in medicine: An overview of its applications, advantages, limitations, future prospects, and ethical considerations. Frontiers in Artificial Intelligence, 6, 1169595. https://doi.org/10.3389/frai.2023.1169595	['structuring scientific literature', 'analyzing vast literature', 'summarizing patient data', 'translating patient medical notes', 'explaining diagnoses in a patient-friendly way', 'assisting in clinical and laboratory diagnosis', 'identifying potential research topics', 'enhancing clinical decision support']	[{"text": "structuring scientific literature", "category": ["Medical Research and Data Analysis"], "rationale": "This involves organizing and analyzing scientific literature for research purposes."}, {"text": "analyzing vast literature", "category": ["Medical Research and Data Analysis"], "rationale": "This pertains to the examination of extensive medical literature to derive insights."}, {"text": "summarizing patient data", "category": ["Medical Documentation"], "rationale": "This involves condensing patient information into a more manageable format."}, {"text": "translating patient medical notes", "category": ["Medical Documentation"], "rationale": "This refers to converting medical notes into different languages or formats for better understanding."}, {"text": "explaining diagnoses in a patient-friendly way", "category": ["Healthcare/Medical Consultation"], "rationale": "This focuses on communicating medical information to patients in an accessible manner."}, {"text": "assisting in clinical and laboratory diagnosis", "category": ["Clinical Decision Support"], "rationale": "This involves providing support for making clinical and laboratory diagnoses."}, {"text": "identifying potential research topics", "category": ["Medical Research and Data Analysis"], "rationale": "This is about discovering new areas for investigation within medical research."}, {"text": "enhancing clinical decision support", "category": ["Clinical Decision Support"], "rationale": "This relates to improving tools and systems that aid clinical decision-making."}]	Clinical Decision Support, Medical Research and Data Analysis, Medical Documentation, Healthcare/Medical Consultation	[{"text": "ethical concerns", "sub_category": ["ethical concerns"], "category": ["Ethical, safety, and legal concerns"], "rationale": ["This concern involves moral issues related to the use of AI in medical writing."]}, {"text": "copyright infringement", "sub_category": ["copyright infringement"], "category": ["Ethical, safety, and legal concerns"], "rationale": ["This concern pertains to legal issues regarding the violation of copyright laws."]}, {"text": "medico-legal complications", "sub_category": ["medico-legal complications"], "category": ["Ethical, safety, and legal concerns"], "rationale": ["This concern involves legal responsibilities and potential liabilities in medical contexts."]}, {"text": "accuracy", "sub_category": ["accuracy"], "category": ["Reliability, explainability and interpretability challenges"], "rationale": ["This concern relates to the correctness of the information generated by AI models."]}, {"text": "bias", "sub_category": ["bias"], "category": ["Reliability, explainability and interpretability challenges"], "rationale": ["This concern addresses the potential for prejudices in AI-generated content."]}, {"text": "transparency", "sub_category": ["transparency"], "category": ["Reliability, explainability and interpretability challenges"], "rationale": ["This concern involves the need for clarity regarding how AI-generated content is produced."]}, {"text": "scientific misconduct", "sub_category": ["scientific misconduct"], "category": ["Ethical, safety, and legal concerns"], "rationale": ["This concern involves ethical issues related to the fabrication of content."]}, {"text": "plagiarism", "sub_category": ["plagiarism"], "category": ["Ethical, safety, and legal concerns"], "rationale": ["This concern pertains to the ethical implications of copying or misrepresenting AI-generated text."]}, {"text": "authorship", "sub_category": ["authorship"], "category": ["Ethical, safety, and legal concerns"], "rationale": ["This concern raises questions about who is responsible for AI-generated content."]}, {"text": "accountability", "sub_category": ["accountability"], "category": ["Ethical, safety, and legal concerns"], "rationale": ["This concern involves the need for clear responsibility regarding the use of AI in medical writing."]}, {"text": "data protection", "sub_category": ["data protection"], "category": ["Ethical, safety, and legal concerns"], "rationale": ["This concern addresses issues related to privacy and data security in AI applications."]}, {"text": "trust", "sub_category": ["trust"], "category": ["Collaboration and trust"], "rationale": ["This concern involves the level of confidence users have in AI-generated outputs."]}]	Collaboration and trust; Reliability, explainability and interpretability challenges; Ethical, safety, and legal concerns	ethical concerns; copyright infringement; medico-legal complications; accuracy; bias; transparency; scientific misconduct; plagiarism; authorship; accountability; data protection; trust	inaccuracies; biases; transparency; accountability; credibility; plagiarism; copyright infringement	{"inaccuracies": "yes, inaccuracies are a unique challenge in AI systems that can lead to misinformation, which is not typically encountered in traditional IT.", "biases": "yes, biases in AI outputs can arise from training data and algorithms, presenting a challenge not found in traditional IT systems.", "transparency": "yes, transparency issues in AI-generated content can complicate understanding how outputs are produced, unlike traditional IT systems where processes are more straightforward.", "accountability": "yes, accountability for AI-generated content raises ethical questions that are not typically present in traditional IT environments.", "credibility": "yes, the credibility of AI-generated information can be questioned due to potential inaccuracies and biases, which is less of a concern in traditional IT.", "plagiarism": "yes, the risk of AI-generated content inadvertently replicating existing works introduces a unique concern not typically faced in traditional IT.", "copyright infringement": "yes, the potential for AI to generate content that infringes on copyright laws is a specific legal concern associated with AI systems."}	0
chatgptinmedicineprospectsandchallenges	ChatGPT in medicine: prospects and challenges: a review article	Songtao Tan, Xin Xin, Di Wu	2024-03-19	International Journal of Surgery	application, challenge, ChatGPT, prospect	To summarize the potential applications of ChatGPT in the medical field and address the concerns and challenges associated with its use.	Tan, S., Xin, X., & Wu, D. (2024). ChatGPT in medicine: prospects and challenges: a review article. International Journal of Surgery, 110, 3701-3706. http://dx.doi.org/10.1097/JS9.0000000000001312	['patient management and treatment', 'clinical decision support', 'surgical oncology assistance', 'triage support', 'clinical documentation improvement', 'clinical education enhancement']	[{"text": "patient management and treatment", "category": ["Healthcare/Medical Workflow"], "rationale": "This entry pertains to the overall management and treatment of patients, aligning with healthcare workflow processes."}, {"text": "clinical decision support", "category": ["Clinical Decision Support"], "rationale": "This entry directly relates to providing support for clinical decision-making processes."}, {"text": "surgical oncology assistance", "category": ["Clinical Decision Support"], "rationale": "This entry involves assisting in surgical oncology, which is a form of clinical decision support."}, {"text": "triage support", "category": ["Clinical Decision Support"], "rationale": "This entry is focused on supporting the triage process, which is a critical aspect of clinical decision-making."}, {"text": "clinical documentation improvement", "category": ["Medical Documentation"], "rationale": "This entry is concerned with enhancing the quality of clinical documentation."}, {"text": "clinical education enhancement", "category": ["Education (Medical and Health)"], "rationale": "This entry focuses on improving educational aspects within the clinical setting."}]	Healthcare/Medical Workflow, Clinical Decision Support, Medical Documentation, Education (Medical and Health)	[{"text": "data protection", "sub_category": ["data protection"], "category": ["Ethical, safety, and legal concerns"], "rationale": ["Concerns about the safety of sensitive information and the privacy of patients are directly related to data protection."]}, {"text": "responsibility", "sub_category": ["responsibility"], "category": ["Ethical, safety, and legal concerns"], "rationale": ["The lack of supervision and standardization of the responsibility system for ChatGPT raises ethical and legal accountability issues."]}, {"text": "trust", "sub_category": ["trust"], "category": ["Collaboration and trust"], "rationale": ["Trust in AI-generated outputs is crucial for effective collaboration in clinical settings."]}, {"text": "academic integrity", "sub_category": ["academic integrity"], "category": ["Ethical, safety, and legal concerns"], "rationale": ["Concerns about plagiarism and research fraud directly relate to issues of academic integrity."]}, {"text": "ethical guidelines", "sub_category": ["ethical guidelines"], "category": ["Ethical, safety, and legal concerns"], "rationale": ["The need for establishing ethical guidelines and regulations is essential for the responsible use of ChatGPT."]}, {"text": "clinical applicability", "sub_category": ["clinical applicability"], "category": ["Reliability, explainability and interpretability challenges"], "rationale": ["The limitations in ChatGPT's applications in clinical practice highlight challenges in reliability and interpretability."]}, {"text": "research validity", "sub_category": ["research validity"], "category": ["Evaluation and validation deficiencies"], "rationale": ["Concerns about the validity of research produced with ChatGPT indicate deficiencies in evaluation and validation methods."]}]	Collaboration and trust; Reliability, explainability and interpretability challenges; Evaluation and validation deficiencies; Ethical, safety, and legal concerns	data protection; responsibility; trust; academic integrity; ethical guidelines; clinical applicability; research validity	hallucination; reproducibility; output variability; trust issues; context dependence; lack of supervision; ethical guidelines	{"hallucination": "yes, hallucination is a unique phenomenon in AI systems where the model generates plausible but incorrect information, which does not occur in traditional IT.", "reproducibility": "yes, reproducibility issues arise when AI systems provide different outputs for similar inputs, a challenge not typically faced by traditional IT systems.", "output variability": "yes, output variability refers to the non-deterministic behavior of AI systems, leading to different responses for similar queries, which is not a common issue in traditional IT.", "trust issues": "yes, trust issues stem from the potential for AI to generate incorrect or misleading information, which can erode user confidence, a concern less prevalent in traditional IT.", "context dependence": "yes, context dependence highlights how AI outputs can vary significantly based on input phrasing, which is not a typical challenge in traditional IT systems.", "lack of supervision": "yes, the lack of a clear responsibility system for AI-generated content presents unique challenges in accountability and oversight, which are generally more defined in traditional IT.", "ethical guidelines": "yes, the need for ethical guidelines specific to AI applications in clinical practice is a concern that does not typically arise in traditional IT implementations."}	0
ChatGPTinOccupationalMedicineAComparativeStudywithHumanExpert	ChatGPT in Occupational Medicine: A Comparative Study with Human Experts	Martina Padovan, Bianca Cosci, Armando Petillo, Gianluca Nerli, Francesco Porciatti, Sergio Scarinci, Francesco Carlucci, Letizia Dell’Amico, Niccolò Meliani, Gabriele Necciari, Vincenzo Carmelo Lucisano, Riccardo Marino, Rudy Foddis, Alessandro Palla	2024-01-06	Bioengineering	artificial intelligence; ChatGPT; occupational health and safety; health promotion; digital health; large language model	The objective of this study is to evaluate ChatGPT’s accuracy and reliability in answering complex medical questions related to occupational health and explore the implications and limitations of AI in occupational health medicine.	Padovan, M., Cosci, B., Petillo, A., Nerli, G., Porciatti, F., Scarinci, S., Carlucci, F., Dell’Amico, L., Meliani, N., Necciari, G., Lucisano, V. C., Marino, R., & Foddis, R. (2024). ChatGPT in occupational medicine: A comparative study with human experts. Bioengineering, 11, 57. https://doi.org/10.3390/bioengineering11010057	['medical education', 'scientific research', 'medical writing', 'diagnostic decision support', 'clinical decision-making', 'medical documentation streamlining', 'intelligent question-answering tool implementation', 'occupational medicine question-answering']	[{"text": "medical education", "category": ["Education (Medical and Health)"], "rationale": "This entry pertains to the training and education of healthcare professionals."}, {"text": "scientific research", "category": ["Medical Research and Data Analysis"], "rationale": "This entry involves the systematic investigation and analysis of medical data."}, {"text": "medical writing", "category": ["Medical Documentation"], "rationale": "This entry relates to the creation of written medical documents and reports."}, {"text": "diagnostic decision support", "category": ["Clinical Decision Support"], "rationale": "This entry focuses on aiding healthcare professionals in making diagnostic decisions."}, {"text": "clinical decision-making", "category": ["Clinical Decision Support"], "rationale": "This entry involves the process of making informed clinical decisions based on data."}, {"text": "medical documentation streamlining", "category": ["Medical Documentation"], "rationale": "This entry refers to improving the efficiency of medical documentation processes."}, {"text": "intelligent question-answering tool implementation", "category": ["Healthcare/Medical Consultation"], "rationale": "This entry involves the use of technology to provide answers to medical inquiries."}, {"text": "occupational medicine question-answering", "category": ["Healthcare/Medical Consultation"], "rationale": "This entry pertains to providing answers related to occupational health issues."}]	Clinical Decision Support, Medical Research and Data Analysis, Medical Documentation, Education (Medical and Health), Healthcare/Medical Consultation	[{"text": "accuracy", "sub_category": ["accuracy"], "category": ["Reliability, explainability and interpretability challenges"], "rationale": ["The concern primarily involves the accuracy of ChatGPT's responses compared to human professionals."]}, {"text": "trust", "sub_category": ["trust"], "category": ["Collaboration and trust"], "rationale": ["The concern relates to the trust users have in AI-generated outputs versus human-generated responses."]}, {"text": "responsibility", "sub_category": ["responsibility"], "category": ["Ethical, safety, and legal concerns"], "rationale": ["The concern involves the ethical implications of accountability in the use of ChatGPT in healthcare."]}, {"text": "data protection", "sub_category": ["data protection"], "category": ["Ethical, safety, and legal concerns"], "rationale": ["The concern focuses on the need to safeguard user data privacy and security when using ChatGPT."]}, {"text": "clinical oversight", "sub_category": ["clinical oversight"], "category": ["Ethical, safety, and legal concerns"], "rationale": ["The concern emphasizes the necessity of human supervision in the use of ChatGPT for medical purposes."]}, {"text": "legal liability", "sub_category": ["legal liability"], "category": ["Ethical, safety, and legal concerns"], "rationale": ["The concern addresses potential legal and liability issues arising from the use of ChatGPT in healthcare."]}]	Collaboration and trust; Reliability, explainability and interpretability challenges; Ethical, safety, and legal concerns	accuracy; trust; responsibility; data protection; clinical oversight; legal liability	hallucination; context dependence; output variability; trust issues; interpretability	{"hallucination": "yes, hallucination is a unique phenomenon in AI systems where incorrect information is generated, which does not occur in traditional IT.", "context dependence": "yes, the performance of AI systems like ChatGPT can significantly vary based on the context provided, which is less of a concern in traditional IT systems.", "output variability": "yes, the variability in output quality based on input complexity (e.g., Roman numbers or acronyms) is a characteristic of AI systems that traditional IT does not typically encounter.", "trust issues": "yes, the reliance on AI-generated responses raises trust issues among users, particularly when compared to human-generated responses, which is not a common concern in traditional IT.", "interpretability": "yes, the need for understanding and mitigating hallucinations and the overall interpretability of AI-generated content is a challenge that is not typically faced in traditional IT systems."}	0
ChatGPTmakesmedicineeasytoswallow_anexp	ChatGPT makes medicine easy to swallow: an exploratory case study on simplified radiology reports	Katharina Jeblick, Balthasar Schachtner, Jakob Dexl, Andreas Mittermeier, Anna Theresa Stüber, Johanna Topalis, Tobias Weber, Philipp Wesp, Bastian Oliver Sabel, Jens Ricke, Michael Ingrisch	2023-10-05	European Radiology	Natural language processing, Patient-centered care, Radiology	To assess the quality of simplified radiology reports generated with the large language model (LLM) ChatGPT and to discuss challenges and chances of ChatGPT-like LLMs for medical text simplification.	Jeblick, K., Schachtner, B., Dexl, J., Mittermeier, A., Stüber, A. T., Topalis, J., Weber, T., Wesp, P., Sabel, B. O., Ricke, J., & Ingrisch, M. (2024). ChatGPT makes medicine easy to swallow: An exploratory case study on simplified radiology reports. European Radiology, 34, 2817–2825. https://doi.org/10.1007/s00330-023-10213-1	['medical text simplification', 'patient-centered care enhancement', 'clinical decision support']	[{"text": "medical text simplification", "category": ["Medical Documentation"], "rationale": "This application focuses on simplifying medical texts for better understanding and accessibility."}, {"text": "patient-centered care enhancement", "category": ["Healthcare/Medical Workflow"], "rationale": "This application aims to improve patient care and outcomes by enhancing the overall healthcare workflow."}, {"text": "clinical decision support", "category": ["Clinical Decision Support"], "rationale": "This application provides assistance in making clinical decisions based on patient data and clinical guidelines."}]	Medical Documentation, Healthcare/Medical Workflow, Clinical Decision Support	[{"text": "Nevertheless, instances of incorrect statements, missed relevant medical information, and potentially harmful passages were reported.", "sub_category": ["accuracy", "patient safety"], "category": ["Reliability, explainability and interpretability challenges", "Ethical, safety, and legal concerns"], "rationale": ["The concern about incorrect statements relates to the reliability and accuracy of the model's outputs.", "The mention of potentially harmful passages indicates a safety risk for patients."]}, {"text": "At the same time, the radiologists also identified factually incorrect statements, missing relevant medical information, and text passages in a considerable number of simplified reports, which might lead patients to draw potentially harmful conclusions.", "sub_category": ["accuracy", "patient safety"], "category": ["Reliability, explainability and interpretability challenges", "Ethical, safety, and legal concerns"], "rationale": ["Factually incorrect statements highlight issues with the model's accuracy and reliability.", "The potential for patients to draw harmful conclusions raises significant safety concerns."]}, {"text": "In about one-third of all simplified reports, participating radiologists found errors, which might lead patients to draw wrong conclusions, potentially resulting in physical and/or psychological harm.", "sub_category": ["accuracy", "patient safety"], "category": ["Reliability, explainability and interpretability challenges", "Ethical, safety, and legal concerns"], "rationale": ["Errors in reports indicate a lack of accuracy in the model's outputs.", "The risk of physical and psychological harm to patients underscores serious safety concerns."]}, {"text": "Hallucinations are an intrinsic problem of generative models like LLMs and difficult to remedy.", "sub_category": ["accuracy"], "category": ["Reliability, explainability and interpretability challenges"], "rationale": ["Hallucinations directly relate to the accuracy and reliability of the model's outputs."]}, {"text": "The training data is static, i.e., new research findings are not considered in ChatGPT’s output.", "sub_category": ["data integrity"], "category": ["Data and knowledge limitations"], "rationale": ["The static nature of training data indicates limitations in the model's knowledge and data integrity."]}, {"text": "Also, it is well established that LLMs like ChatGPT have intrinsic biases, including stereotypical associations, or negative sentiment towards specific groups, as well as biases due to imbalanced training data.", "sub_category": ["bias"], "category": ["Ethical, safety, and legal concerns"], "rationale": ["Intrinsic biases in the model raise ethical concerns regarding fairness and inclusiveness."]}, {"text": "Furthermore, ChatGPT’s output is non-deterministic, i.e., applying the same prompt multiple times results in different responses, hindering reproducibility.", "sub_category": ["reproducibility"], "category": ["Reliability, explainability and interpretability challenges"], "rationale": ["Non-deterministic outputs hinder reproducibility, which is a key aspect of reliability."]}, {"text": "Finally, uploading protected health information to a proprietary service, such as ChatGPT, might compromise patients’ privacy.", "sub_category": ["data protection"], "category": ["Ethical, safety, and legal concerns"], "rationale": ["The potential compromise of patient privacy relates directly to data protection and ethical concerns."]}, {"text": "These model-related challenges discourage the use of ChatGPT for the task of simplification of radiology reports in an autonomous setting.", "sub_category": ["trust"], "category": ["Collaboration and trust"], "rationale": ["Challenges with the model's reliability and safety undermine trust in its use for clinical applications."]}]	Collaboration and trust; Reliability, explainability and interpretability challenges; Data and knowledge limitations; Ethical, safety, and legal concerns	accuracy; patient safety; data integrity; bias; reproducibility; data protection; trust	hallucination; non-deterministic behavior; output variability; intrinsic biases; context dependence; trust issues	{"hallucination": "yes, hallucination is a unique phenomenon in AI systems where the model generates incorrect or unsupported statements, which is not a concern in traditional IT.", "non-deterministic behavior": "yes, non-deterministic behavior refers to the variability in outputs from the same input, which is a characteristic of AI systems and not typical in traditional IT systems.", "output variability": "yes, output variability is related to non-deterministic behavior and highlights the inconsistency in responses from AI models, which is not a common issue in traditional IT.", "intrinsic biases": "yes, intrinsic biases in AI systems can lead to skewed outputs based on training data, which is a challenge not typically encountered in traditional IT systems.", "context dependence": "yes, context dependence refers to the AI's reliance on specific input contexts to generate appropriate outputs, which can lead to errors if the context is not well understood, unlike traditional IT systems.", "trust issues": "yes, trust issues arise from the potential for harmful errors and the lack of transparency in AI outputs, which are not prevalent in traditional IT systems."}	0
ChatGPTReshapingmedicaleducation	ChatGPT - Reshaping medical education and clinical management	Rehan Ahmed Khan, Masood Jawaid, Aymen Rehan Khan, Madiha Sajjad	2023-02-07	Pak J Med Sci	Artificial Intelligence, Medical education, Clinical management, ChatGPT, NLP, Education, Open AI	To explore the impact of ChatGPT and AI on medical education and clinical management, highlighting its benefits and limitations.	Khan, R. A., Jawaid, M., Khan, A. R., & Sajjad, M. (2023). ChatGPT - Reshaping medical education and clinical management. *Pak J Med Sci*, 39(2), 605-607. https://doi.org/10.12669/pjms.39.2.7653	['AI-Assisted Medical Education', 'Clinical Management Support']	[{"text": "AI-Assisted Medical Education", "category": ["Education (Medical and Health)"], "rationale": "This application focuses on enhancing the learning and training of healthcare professionals."}, {"text": "Clinical Management Support", "category": ["Clinical Decision Support", "Healthcare/Medical Workflow"], "rationale": "This application aids in making clinical decisions and improving healthcare processes."}]	Education (Medical and Health), Clinical Decision Support, Healthcare/Medical Workflow	[{"text": "data integrity", "sub_category": ["data integrity"], "category": ["Ethical, safety, and legal concerns"], "rationale": ["Concerns about data integrity relate to issues of plagiarism and the ethical implications of using AI-generated content."]}, {"text": "educational efficacy", "sub_category": ["educational efficacy"], "category": ["Implementation and knowledge-management barriers"], "rationale": ["Educational efficacy addresses the challenges of integrating AI tools effectively into educational settings."]}, {"text": "responsibility", "sub_category": ["responsibility"], "category": ["Ethical, safety, and legal concerns"], "rationale": ["Responsibility pertains to the ethical implications of relying on AI and the accountability for its use in education."]}, {"text": "trust", "sub_category": ["trust"], "category": ["Collaboration and trust"], "rationale": ["Trust is essential for the acceptance and effective use of AI-generated outputs in educational contexts."]}, {"text": "authorship", "sub_category": ["authorship"], "category": ["Ethical, safety, and legal concerns"], "rationale": ["Authorship concerns relate to the ethical implications of attributing AI-generated content and the potential for plagiarism."]}]	Collaboration and trust; Implementation and knowledge-management barriers; Ethical, safety, and legal concerns	data integrity; educational efficacy; responsibility; trust; authorship	hallucination; context dependence; output variability; interpretability	{"hallucination": "yes, hallucination refers to the generation of incorrect or misleading information, which is a unique challenge in AI systems and not typically encountered in traditional IT.", "context dependence": "yes, context dependence indicates that the AI's output can vary significantly based on the input context, which is a characteristic not usually present in traditional IT systems.", "output variability": "yes, output variability highlights the non-deterministic nature of AI-generated content, where the same input can yield different outputs, unlike traditional IT systems that provide consistent results.", "interpretability": "yes, interpretability is a concern in AI systems where understanding the reasoning behind outputs can be challenging, contrasting with traditional IT systems that typically have clear logic and processes."}	0
ChatGPTSurpasses1000PublicationsonPubMed_	ChatGPT Surpasses 1000 Publications on PubMed: Envisioning the Road Ahead	Mohamad-Hani Temsah, Ibraheem Altamimi, Amr Jamal, Khalid Alhasan, Ayman Al-Eyadhy	2023-09-06	Cureus	published in pubmed journal, randomized controlled trial (rct), ai chatbot, ethical implications, medical education, telemedicine, artificial intelligence (ai), llms in healthcare, pubmed, chatgpt	To discuss the rapid growth of ChatGPT in medical literature, its implications for healthcare, and the need for further empirical research and ethical considerations.	Temsah, M.-H., Altamimi, I., Jamal, A., Alhasan, K., & Al-Eyadhy, A. (2023). ChatGPT surpasses 1000 publications on PubMed: Envisioning the road ahead. Cureus, 15(9), e44769. https://doi.org/10.7759/cureus.44769	['clinical decision support', 'telemedicine enhancement', 'medical literature analysis', 'patient-doctor interaction optimization']	[{"text": "clinical decision support", "category": ["Clinical Decision Support"], "rationale": "This entry directly relates to providing assistance in making clinical decisions."}, {"text": "telemedicine enhancement", "category": ["Healthcare/Medical Workflow"], "rationale": "This entry focuses on improving the processes involved in remote patient care."}, {"text": "medical literature analysis", "category": ["Medical Research and Data Analysis"], "rationale": "This entry pertains to the analysis of medical research and literature for insights."}, {"text": "patient-doctor interaction optimization", "category": ["Healthcare/Medical Consultation"], "rationale": "This entry emphasizes improving communication and interaction between patients and doctors."}]	Clinical Decision Support, Healthcare/Medical Workflow, Medical Research and Data Analysis, Healthcare/Medical Consultation	[{"text": "empirical research gap", "sub_category": ["empirical research gap"], "category": ["Evaluation and validation deficiencies"], "rationale": ["The mention of a gap in empirical research indicates a deficiency in standardized evaluation or validation methods."]}, {"text": "accuracy and validation", "sub_category": ["accuracy and validation"], "category": ["Reliability, explainability and interpretability challenges"], "rationale": ["Concerns about inaccuracies highlight issues related to the reliability and validation of the model's outputs."]}, {"text": "data protection", "sub_category": ["data protection"], "category": ["Ethical, safety, and legal concerns"], "rationale": ["Data protection is a critical aspect of privacy and confidentiality, which falls under ethical and legal concerns."]}, {"text": "ethical implications", "sub_category": ["ethical implications"], "category": ["Ethical, safety, and legal concerns"], "rationale": ["The ethical implications of LLMs in patient care directly relate to moral issues and potential biases."]}, {"text": "reliability and oversight", "sub_category": ["reliability and oversight"], "category": ["Collaboration and trust"], "rationale": ["Concerns about reliability and human oversight pertain to trust in AI-generated outputs and the need for human review."]}, {"text": "scholarly research", "sub_category": ["scholarly research"], "category": ["Data and knowledge limitations"], "rationale": ["The need for more comprehensive research indicates limitations in current knowledge and data availability."]}, {"text": "patient privacy", "sub_category": ["patient privacy"], "category": ["Ethical, safety, and legal concerns"], "rationale": ["Patient privacy is a fundamental aspect of ethical and legal responsibilities in healthcare."]}, {"text": "over-reliance on technology", "sub_category": ["over-reliance on technology"], "category": ["Ethical, safety, and legal concerns"], "rationale": ["Concerns about over-reliance on technology highlight ethical issues regarding autonomy and dependency."]}, {"text": "critical thinking development", "sub_category": ["critical thinking development"], "category": ["Implementation and knowledge-management barriers"], "rationale": ["The focus on developing critical thinking skills indicates a barrier to effective implementation and knowledge management."]}]	Implementation and knowledge-management barriers; Data and knowledge limitations; Reliability, explainability and interpretability challenges; Evaluation and validation deficiencies; Ethical, safety, and legal concerns; Collaboration and trust	empirical research gap; accuracy and validation; data protection; ethical implications; reliability and oversight; scholarly research; patient privacy; over-reliance on technology; critical thinking development	inaccuracies; reliability; AI-generated bias; over-reliance; ethical implications	{"inaccuracies": "yes, inaccuracies are a unique concern for AI systems, particularly in the context of generative models, which do not have a parallel in traditional IT.", "reliability": "yes, reliability issues are more pronounced in AI systems due to their non-deterministic behavior and dependence on training data, unlike traditional IT systems which typically have predictable outputs.", "AI-generated bias": "yes, AI-generated bias is a specific challenge associated with AI systems that arises from the data used for training, which is not a typical concern in traditional IT systems.", "over-reliance": "yes, the potential for over-reliance on AI tools is a unique issue that can lead to dependency, which is not a common concern in traditional IT systems.", "ethical implications": "yes, ethical implications related to data privacy and the role of AI in patient care are specific to AI systems and do not have direct counterparts in traditional IT."}	0
ChatGPTthefutureofdischargesummaries	ChatGPT: the future of discharge summaries?	Sajan B Patel, Kyle Lam	2023-02-06	The Lancet Digital Health	ChatGPT, discharge summaries, artificial intelligence, healthcare automation, patient care	To explore the potential application of ChatGPT in generating discharge summaries and its implications for healthcare efficiency and quality.	Patel, S. B., & Lam, K. (2023). ChatGPT: the future of discharge summaries? The Lancet Digital Health, 5, e107. https://doi.org/10.1016/S2589-7500(23)00021-3	['clinical documentation automation', 'discharge summary generation', 'clinical decision support']	[{"text": "clinical documentation automation", "category": ["Medical Documentation"], "rationale": "This application focuses on automating the creation of clinical documents, which falls under medical documentation."}, {"text": "discharge summary generation", "category": ["Medical Documentation"], "rationale": "Generating discharge summaries is a specific type of medical documentation that summarizes patient care upon discharge."}, {"text": "clinical decision support", "category": ["Clinical Decision Support"], "rationale": "This application directly assists healthcare providers in making clinical decisions, fitting the clinical decision support category."}]	Medical Documentation, Clinical Decision Support	[{"text": "ChatGPT depends on the data it receives and therefore still necessitates salient information to be manually inputted.", "sub_category": ["data governance"], "category": ["Data and knowledge limitations"], "rationale": ["This sub_category highlights the need for proper data management and governance, indicating limitations in data availability."]}, {"text": "Previous use of AI within health care has been associated with failings that significantly damage patients’ trust.", "sub_category": ["trust"], "category": ["Collaboration and trust"], "rationale": ["This sub_category directly addresses issues of trust in AI systems, which is crucial for collaboration in healthcare."]}, {"text": "The concern that automation might lead to depersonalisation of care could lead to resistance to this technology.", "sub_category": ["automation impact"], "category": ["Implementation and knowledge-management barriers"], "rationale": ["This sub_category reflects concerns about the impact of automation on personal care, indicating barriers to implementation."]}, {"text": "Although this summary is likely to be accurate for most patients, the additional information that was not included in the prompt was automatically generated by ChatGPT, highlighting the need for manual checking by clinical staff before finalisation.", "sub_category": ["clinical oversight"], "category": ["Evaluation and validation deficiencies"], "rationale": ["This sub_category emphasizes the necessity for clinical oversight to ensure the validity of AI-generated information."]}, {"text": "Although asking trivial questions to a chatbot at home might have few consequences, incorrect or inadequate information concerning medication changes or follow-up can greatly affect patient care.", "sub_category": ["patient safety"], "category": ["Ethical, safety, and legal concerns"], "rationale": ["This sub_category pertains to patient safety, which is a critical ethical concern in healthcare."]}, {"text": "Therefore, although ChatGPT can be considered as a first step in the writing process, manual checking of its output by a doctor will be required before completion.", "sub_category": ["responsibility"], "category": ["Ethical, safety, and legal concerns"], "rationale": ["This sub_category relates to the responsibility of healthcare professionals to ensure the accuracy and safety of patient information."]}]	Ethical, safety, and legal concerns; Implementation and knowledge-management barriers; Data and knowledge limitations; Collaboration and trust; Evaluation and validation deficiencies	data governance; trust; automation impact; clinical oversight; patient safety; responsibility	data governance; trust issues; acceptability; output variability	{"data governance": "yes, data governance issues are particularly pronounced in AI systems due to the reliance on data input and the potential for misuse or mishandling of sensitive information.", "trust issues": "yes, trust issues arise uniquely in AI systems, especially in healthcare, where previous AI failures have impacted patient trust, which is not a typical concern in traditional IT.", "acceptability": "yes, the acceptability of AI technology, particularly from patients, introduces a layer of complexity not typically encountered in traditional IT systems.", "output variability": "yes, the variability in output from AI systems, such as ChatGPT, necessitates manual checking by healthcare professionals, which is not a common requirement in traditional IT systems."}	1	2023-03-01
ChatGPTThetransformativeinfluenceofgenerativeAI	ChatGPT: The transformative influence of generative AI on science and healthcare	Julian Varghese, Julius Chapiro	2023-07-03	Journal of Hepatology	Artificial Intelligence; Large Language Models; Clinical Decision Support; Public Health	To educate the readership on large language models and their possible impact on research practice and clinical outlook, outlining both challenges and opportunities in the field.	Varghese, J., & Chapiro, J. (2023). The transformative influence of generative AI on science and healthcare. Journal of Hepatology, 80, 977–980. https://doi.org/10.1016/j.jhep.2023.07.028	['patient education', 'clinical decision support', 'disease management guidance', 'medical record interpretation', 'workflow enhancement for note writing', 'report dictation', 'data extraction', 'language accessibility for healthcare professionals', 'support for medical examinations']	[{"text": "patient education", "category": ["Education (Medical and Health)"], "rationale": "Patient education is essential for improving health literacy and empowering patients in their care."}, {"text": "clinical decision support", "category": ["Clinical Decision Support"], "rationale": "Clinical decision support tools assist healthcare providers in making informed decisions regarding patient care."}, {"text": "disease management guidance", "category": ["Healthcare/Medical Consultation"], "rationale": "Disease management guidance helps patients and providers manage chronic conditions effectively."}, {"text": "medical record interpretation", "category": ["Medical Documentation"], "rationale": "Medical record interpretation involves understanding and summarizing patient information for clinical use."}, {"text": "workflow enhancement for note writing", "category": ["Healthcare/Medical Workflow"], "rationale": "Enhancing workflow for note writing improves efficiency in clinical documentation processes."}, {"text": "report dictation", "category": ["Medical Documentation"], "rationale": "Report dictation is a form of medical documentation that streamlines the creation of clinical reports."}, {"text": "data extraction", "category": ["Medical Research and Data Analysis"], "rationale": "Data extraction is crucial for analyzing clinical data and improving research outcomes."}, {"text": "language accessibility for healthcare professionals", "category": ["Healthcare/Medical Consultation"], "rationale": "Language accessibility facilitates better communication between healthcare professionals and patients."}, {"text": "support for medical examinations", "category": ["Clinical Decision Support"], "rationale": "Support for medical examinations aids in the accurate assessment and diagnosis of patients."}]	Clinical Decision Support, Medical Research and Data Analysis, Medical Documentation, Education (Medical and Health), Healthcare/Medical Workflow, Healthcare/Medical Consultation	[{"text": "The accuracy of such systems –as with all machine learning systems –relies heavily on previous training data that needs to be representative of the task to be performed.", "sub_category": ["data quality"], "category": ["Data and knowledge limitations"], "rationale": ["The concern primarily involves the need for representative training data to ensure accuracy."]}, {"text": "It is assumed that ChatGPT was trained on website materials and books, thus it could amplify bias by the content creators and ignore knowledge or opinions of marginalised communities.", "sub_category": ["bias amplification"], "category": ["Ethical, safety, and legal concerns"], "rationale": ["This concern highlights the ethical implications of bias amplification affecting marginalized communities."]}, {"text": "An absence of transparency has frequently been mentioned, owing to the lack of information disclosed regarding the details of pre-training data used and the supervised fine-tuning tasks that have led to the remarkable performance of ChatGPT.", "sub_category": ["transparency"], "category": ["Reliability, explainability and interpretability challenges"], "rationale": ["The lack of transparency regarding training data and processes raises concerns about the reliability of the system."]}, {"text": "For a specific output, ChatGPT does not provide explainability of the generation process nor does it disclose the level of its uncertainty.", "sub_category": ["explainability"], "category": ["Reliability, explainability and interpretability challenges"], "rationale": ["The absence of explainability in the generation process affects the interpretability of the outputs."]}, {"text": "When faced with topics that the model has not received adequate training or supervision for, it is probable that the generated output will be fabricated, yet delivered with a strong sense of certainty, a phenomenon known as 'artificial hallucination'.", "sub_category": ["artificial hallucination"], "category": ["Reliability, explainability and interpretability challenges"], "rationale": ["The concern about artificial hallucination relates to the reliability of the model's outputs."]}, {"text": "Information processed by ChatGPT includes the history of conversations and account details, such as name and contact information.", "sub_category": ["data protection"], "category": ["Ethical, safety, and legal concerns"], "rationale": ["This concern involves the ethical implications of handling sensitive personal data."]}, {"text": "Medical information extracted from electronic medical records should be handled with high caution and it is advisable to consult with the local IT department regarding any use of new information technology or web services that operate outside of care facilities.", "sub_category": ["regulatory compliance"], "category": ["Ethical, safety, and legal concerns"], "rationale": ["This highlights the need for adherence to regulations when handling medical information."]}, {"text": "While this measure may be effective to prevent protected health information from being widely disseminated, there is currently no safeguard in place to effectively monitor the quality of the learning experience and to direct the future ChatGPT output towards a verifiable and accurate level of medical information.", "sub_category": ["patient safety"], "category": ["Ethical, safety, and legal concerns"], "rationale": ["The concern emphasizes the importance of patient safety in the context of AI-generated medical information."]}, {"text": "One has to be concerned regarding fabricated output and amplification of bias.", "sub_category": ["bias amplification"], "category": ["Ethical, safety, and legal concerns"], "rationale": ["This reiterates the ethical implications of bias amplification in AI outputs."]}, {"text": "An illustrative example of artificial hallucination in academic writing appears when asking ChatGPT to provide literature sources for scientific statements or one of its generated answers.", "sub_category": ["artificial hallucination"], "category": ["Reliability, explainability and interpretability challenges"], "rationale": ["This example highlights the reliability issues related to fabricated outputs in academic contexts."]}, {"text": "Provided sources are often fabricated with non-existing titles or PubMed IDs.", "sub_category": ["artificial hallucination"], "category": ["Reliability, explainability and interpretability challenges"], "rationale": ["The fabrication of sources indicates a significant reliability concern in the model's outputs."]}, {"text": "The black-box design of virtually all LLM algorithms hinder physicians from understanding the reasoning behind the output of the algorithm, ultimately undermining our trust in ChatGPT as a potentially useful instrument in science and clinical practice.", "sub_category": ["trust"], "category": ["Collaboration and trust"], "rationale": ["The black-box nature of the algorithms affects trust in their outputs among healthcare professionals."]}, {"text": "As such, EU legislative documents suggest that black-box decision-making might violate medical ethics and undermine patients' rights to autonomy and informed consent.", "sub_category": ["accountability"], "category": ["Ethical, safety, and legal concerns"], "rationale": ["This concern addresses the ethical implications of accountability in black-box decision-making."]}, {"text": "Even if the software version is implemented within the internal hospital network, such software will require regulatory approval when used for medical purposes.", "sub_category": ["regulatory compliance"], "category": ["Ethical, safety, and legal concerns"], "rationale": ["This emphasizes the need for regulatory compliance in the use of software for medical purposes."]}, {"text": "Each software application that aims to support clinical decision making and therefore has an effect on diagnosis, treatment or prevention of disease fulfills the status of a medical device.", "sub_category": ["regulatory compliance"], "category": ["Ethical, safety, and legal concerns"], "rationale": ["This highlights the regulatory requirements for software that impacts clinical decision-making."]}, {"text": "Such software will need to demonstrate medical benefits while preserving patient safety.", "sub_category": ["patient safety"], "category": ["Ethical, safety, and legal concerns"], "rationale": ["This concern underscores the importance of patient safety in the context of software applications in healthcare."]}, {"text": "As none of the LLMs are labelled as software as a medical device, they should not be used for routine clinical decision making.", "sub_category": ["accountability"], "category": ["Ethical, safety, and legal concerns"], "rationale": ["This raises accountability issues regarding the use of unapproved LLMs in clinical settings."]}, {"text": "Moreover, healthcare professionals can be held accountable when using such unapproved systems, as is the case when administering drugs without approval.", "sub_category": ["accountability"], "category": ["Ethical, safety, and legal concerns"], "rationale": ["This emphasizes the legal accountability of healthcare professionals in using unapproved systems."]}, {"text": "Overall, this technology is still in its infancy and requires critical human oversight due to amplification bias, artificial hallucination and the current lack of model transparency or explainability.", "sub_category": ["trust"], "category": ["Collaboration and trust"], "rationale": ["The need for human oversight reflects concerns about trust in the technology's reliability."]}]	Collaboration and trust; Data and knowledge limitations; Ethical, safety, and legal concerns; Reliability, explainability and interpretability challenges	data quality; bias amplification; transparency; explainability; artificial hallucination; data protection; regulatory compliance; patient safety; accountability; trust	hallucination; amplification bias; transparency; explainability; uncertainty; black-box design; trust issues	{"hallucination": "yes, hallucination is a phenomenon unique to AI systems where outputs may be fabricated despite a strong sense of certainty, which does not occur in traditional IT.", "amplification bias": "yes, amplification of bias due to the training data is a concern specific to AI systems, as traditional IT systems do not typically generate outputs based on learned biases.", "transparency": "yes, the lack of transparency regarding pre-training data and model behavior is a significant issue for AI systems, unlike traditional IT systems where processes are generally more transparent.", "explainability": "yes, the absence of explainability in the generation process of AI outputs is a unique challenge, as traditional IT systems usually provide clear logic and reasoning for their outputs.", "uncertainty": "yes, AI systems often do not disclose their level of uncertainty in outputs, which is not a common issue in traditional IT systems.", "black-box design": "yes, the black-box nature of AI algorithms complicates understanding and trust, which is not a typical characteristic of traditional IT systems.", "trust issues": "yes, trust in AI systems is undermined by their opaque decision-making processes, a concern that is less prevalent in traditional IT systems."}	0
ChatGPTTransformingHealthcarewithAI	ChatGPT: Transforming Healthcare with AI	Fnu Neha, Deepshikha Bhati, Deepak Kumar Shukla, Md Amiruzzaman	2024-12-02	AI	ChatGPT; large language models (LLM); artificial intelligence (AI); deep learning; digital health; healthcare; health literacy; medicine	This paper provides a broad, systematic review of ChatGPT’s applications in healthcare, particularly in enhancing patient engagement through medical history collection, symptom assessment, and decision support for improved diagnostic accuracy.	Neha, F., Bhati, D., Shukla, D.K., & Amiruzzaman, M. (2024). ChatGPT: Transforming healthcare with AI. AI, 5, 2618–2650. https://doi.org/10.3390/ai5040126	['clinical decision support', 'health literacy promotion', 'administrative efficiency', 'medical research', 'patient management', 'diagnostic accuracy enhancement']	[{"text": "clinical decision support", "category": ["Clinical Decision Support"], "rationale": "This entry directly pertains to aiding healthcare professionals in making informed clinical decisions."}, {"text": "health literacy promotion", "category": ["Education (Medical and Health)"], "rationale": "Promoting health literacy is fundamentally an educational initiative aimed at improving patient understanding of health information."}, {"text": "administrative efficiency", "category": ["Healthcare/Medical Workflow"], "rationale": "Enhancing administrative efficiency relates to improving workflows and processes within healthcare settings."}, {"text": "medical research", "category": ["Medical Research and Data Analysis"], "rationale": "This entry is focused on the activities involved in conducting and analyzing medical research."}, {"text": "patient management", "category": ["Healthcare/Medical Workflow"], "rationale": "Patient management involves coordinating and optimizing patient care processes."}, {"text": "diagnostic accuracy enhancement", "category": ["Clinical Decision Support"], "rationale": "Enhancing diagnostic accuracy is a key aspect of supporting clinical decision-making."}]	Clinical Decision Support, Education (Medical and Health), Healthcare/Medical Workflow, Medical Research and Data Analysis	[{"text": "health literacy", "sub_category": ["health literacy"], "category": ["Implementation and knowledge-management barriers"], "rationale": ["Health literacy promotion is essential for effective patient engagement and understanding in healthcare."]}, {"text": "clinical decision support", "sub_category": ["clinical decision support"], "category": ["Implementation and knowledge-management barriers"], "rationale": ["Clinical decision support is crucial for enhancing the quality of care and aiding healthcare professionals."]}, {"text": "informed consent", "sub_category": ["informed consent"], "category": ["Ethical, safety, and legal concerns"], "rationale": ["Informed consent is an ethical issue that involves ensuring patients understand the limitations of AI-generated information."]}, {"text": "data protection", "sub_category": ["data protection"], "category": ["Ethical, safety, and legal concerns"], "rationale": ["Data protection is a critical concern regarding patient privacy and confidentiality in healthcare applications."]}, {"text": "regulatory compliance", "sub_category": ["regulatory compliance"], "category": ["Ethical, safety, and legal concerns"], "rationale": ["Regulatory compliance is necessary to ensure the safe and effective use of AI technologies in healthcare."]}, {"text": "algorithmic bias", "sub_category": ["algorithmic bias"], "category": ["Ethical, safety, and legal concerns"], "rationale": ["Algorithmic bias can lead to inequitable healthcare outcomes, raising ethical concerns about fairness and inclusiveness."]}, {"text": "misdiagnosis", "sub_category": ["misdiagnosis"], "category": ["Ethical, safety, and legal concerns"], "rationale": ["Misdiagnosis poses significant safety risks and ethical implications in patient care."]}, {"text": "patient privacy", "sub_category": ["patient privacy"], "category": ["Ethical, safety, and legal concerns"], "rationale": ["Patient privacy is a fundamental ethical concern that must be safeguarded in healthcare applications."]}, {"text": "liability", "sub_category": ["liability"], "category": ["Ethical, safety, and legal concerns"], "rationale": ["Liability issues complicate accountability when harm results from incorrect AI-generated medical advice."]}, {"text": "equity in healthcare", "sub_category": ["equity in healthcare"], "category": ["Ethical, safety, and legal concerns"], "rationale": ["Equity in healthcare is an ethical concern that addresses the potential disadvantages faced by specific demographics due to bias."]}, {"text": "clinical validation", "sub_category": ["clinical validation"], "category": ["Evaluation and validation deficiencies"], "rationale": ["Clinical validation is necessary to ensure the efficacy and reliability of ChatGPT in real-world healthcare settings."]}, {"text": "communication accuracy", "sub_category": ["communication accuracy"], "category": ["Reliability, explainability and interpretability challenges"], "rationale": ["Communication accuracy is vital to prevent misinterpretations that could lead to incorrect or irrelevant responses."]}, {"text": "intellectual property", "sub_category": ["intellectual property"], "category": ["Ethical, safety, and legal concerns"], "rationale": ["Intellectual property concerns arise when using AI to generate medical content, raising ethical and legal implications."]}]	Evaluation and validation deficiencies; Implementation and knowledge-management barriers; Reliability, explainability and interpretability challenges; Ethical, safety, and legal concerns	health literacy; clinical decision support; informed consent; data protection; regulatory compliance; algorithmic bias; misdiagnosis; patient privacy; liability; equity in healthcare; clinical validation; communication accuracy; intellectual property	inaccuracies; algorithmic bias; communication barriers; emotional insensitivity; outdated advice; intellectual property concerns	{"inaccuracies": "yes, inaccuracies are a unique challenge in AI systems that can lead to erroneous outputs, which is not typically encountered in traditional IT systems.", "algorithmic bias": "yes, algorithmic bias is a specific concern in AI systems that can affect decision-making and is not a common issue in traditional IT systems.", "communication barriers": "yes, communication barriers arising from misinterpretations by AI systems are unique to AI and do not occur in traditional IT.", "emotional insensitivity": "yes, the lack of emotional support and empathy in AI interactions is a distinctive challenge that traditional IT systems do not face.", "outdated advice": "yes, the risk of disseminating outdated information due to the fast-evolving nature of medical knowledge is a unique issue for AI systems.", "intellectual property concerns": "yes, intellectual property issues related to AI-generated content are specific to AI systems and are not typically encountered in traditional IT."}	0
ChatGPTUtilityinHealthcareEducation,Resea	ChatGPT Utility in Healthcare Education, Research, and Practice: Systematic Review on the Promising Perspectives and Valid Concerns	Malik Sallam	2023-03-19	Healthcare	machine learning; digital health; artificial intelligence; healthcare; ethics	The current systematic review aimed to investigate the utility of ChatGPT in health care education, research, and practice and to highlight its potential limitations.	Sallam, M. (2023). ChatGPT utility in healthcare education, research, and practice: Systematic review on the promising perspectives and valid concerns. Healthcare, 11, 887. https://doi.org/10.3390/healthcare11060887	['clinical workflow optimization', 'discharge summary generation', 'diagnostic enhancement', 'disease risk prediction', 'outcome prediction', 'drug discovery', 'radiology decision support', 'personalized medicine refinement', 'health literacy improvement']	[{"text": "clinical workflow optimization", "category": ["Healthcare/Medical Workflow"], "rationale": "This entry focuses on improving the efficiency and effectiveness of healthcare processes."}, {"text": "discharge summary generation", "category": ["Medical Documentation"], "rationale": "This entry pertains to the creation of structured medical documents summarizing patient care upon discharge."}, {"text": "diagnostic enhancement", "category": ["Clinical Decision Support"], "rationale": "This entry relates to improving the accuracy and effectiveness of diagnostic processes."}, {"text": "disease risk prediction", "category": ["Clinical Decision Support"], "rationale": "This entry involves assessing the likelihood of disease occurrence, aiding in preventive care."}, {"text": "outcome prediction", "category": ["Clinical Decision Support"], "rationale": "This entry focuses on forecasting patient outcomes to inform clinical decisions."}, {"text": "drug discovery", "category": ["Medical Research and Data Analysis"], "rationale": "This entry is related to the research and development of new pharmaceutical compounds."}, {"text": "radiology decision support", "category": ["Clinical Decision Support"], "rationale": "This entry involves providing assistance in interpreting radiological images for better clinical decisions."}, {"text": "personalized medicine refinement", "category": ["Clinical Decision Support"], "rationale": "This entry focuses on tailoring medical treatment to individual patient characteristics."}, {"text": "health literacy improvement", "category": ["Education (Medical and Health)"], "rationale": "This entry aims to enhance patients' understanding of health information and services."}]	Healthcare/Medical Workflow, Medical Documentation, Clinical Decision Support, Medical Research and Data Analysis, Education (Medical and Health)	[{"text": "ethical concerns", "sub_category": ["ethical concerns"], "category": ["Ethical, safety, and legal concerns"], "rationale": ["Ethical concerns involve moral issues related to fairness and bias in AI applications."]}, {"text": "copyright issues", "sub_category": ["copyright issues"], "category": ["Ethical, safety, and legal concerns"], "rationale": ["Copyright issues pertain to legal responsibilities and adherence to intellectual property rights."]}, {"text": "transparency", "sub_category": ["transparency"], "category": ["Ethical, safety, and legal concerns"], "rationale": ["Transparency is crucial for accountability and trust in AI-generated outputs."]}, {"text": "bias", "sub_category": ["bias"], "category": ["Ethical, safety, and legal concerns"], "rationale": ["Bias in AI can lead to unfair treatment and discrimination, raising ethical concerns."]}, {"text": "plagiarism", "sub_category": ["plagiarism"], "category": ["Ethical, safety, and legal concerns"], "rationale": ["Plagiarism involves ethical misconduct and issues of originality in content generation."]}, {"text": "inaccurate content", "sub_category": ["inaccurate content"], "category": ["Reliability, explainability and interpretability challenges"], "rationale": ["Inaccurate content raises concerns about the reliability and correctness of AI outputs."]}, {"text": "hallucination risk", "sub_category": ["hallucination risk"], "category": ["Reliability, explainability and interpretability challenges"], "rationale": ["Hallucination risk refers to the generation of fabricated content, impacting trust in AI."]}, {"text": "cybersecurity", "sub_category": ["cybersecurity"], "category": ["Ethical, safety, and legal concerns"], "rationale": ["Cybersecurity concerns involve risks to data protection and confidentiality in healthcare."]}, {"text": "infodemics", "sub_category": ["infodemics"], "category": ["Ethical, safety, and legal concerns"], "rationale": ["Infodemics relate to the spread of misinformation, posing ethical and safety risks."]}, {"text": "data governance", "sub_category": ["data governance"], "category": ["Ethical, safety, and legal concerns"], "rationale": ["Data governance is essential for ensuring accountability and compliance in data usage."]}, {"text": "data privacy", "sub_category": ["data privacy"], "category": ["Ethical, safety, and legal concerns"], "rationale": ["Data privacy concerns involve the protection of sensitive information and confidentiality."]}, {"text": "medico-legal accountability", "sub_category": ["medico-legal accountability"], "category": ["Ethical, safety, and legal concerns"], "rationale": ["Medico-legal accountability addresses legal responsibilities in the context of medical errors."]}, {"text": "interpretability", "sub_category": ["interpretability"], "category": ["Reliability, explainability and interpretability challenges"], "rationale": ["Interpretability challenges affect the understanding of AI decision-making processes."]}, {"text": "reproducibility", "sub_category": ["reproducibility"], "category": ["Reliability, explainability and interpretability challenges"], "rationale": ["Reproducibility issues impact the reliability of AI-generated results in healthcare."]}, {"text": "healthcare implications", "sub_category": ["healthcare implications"], "category": ["Ethical, safety, and legal concerns"], "rationale": ["Healthcare implications involve ethical considerations regarding the impact of AI on patient care."]}, {"text": "human oversight", "sub_category": ["human oversight"], "category": ["Collaboration and trust"], "rationale": ["Human oversight is crucial for ensuring trust and accountability in AI applications."]}]	Collaboration and trust; Reliability, explainability and interpretability challenges; Ethical, safety, and legal concerns	ethical concerns; copyright issues; transparency; bias; plagiarism; inaccurate content; hallucination risk; cybersecurity; infodemics; data governance; data privacy; medico-legal accountability; interpretability; reproducibility; healthcare implications; human oversight	hallucination; bias; transparency; ethical consequences; factual inaccuracies; non-original content; reproducibility; data governance; cybersecurity; data privacy	{"hallucination": "yes, hallucination is a unique phenomenon in AI systems where generated content may appear plausible but is factually incorrect, which does not occur in traditional IT.", "bias": "yes, the risk of bias based on training datasets is a concern specific to AI systems, particularly in the context of LLMs, and is not typically encountered in traditional IT.", "transparency": "yes, lack of transparency regarding content generation is a significant issue in AI systems, as opposed to traditional IT systems where processes are generally more transparent.", "ethical consequences": "yes, ethical implications related to AI-generated content are unique to AI systems and are not a typical concern in traditional IT.", "factual inaccuracies": "yes, the generation of inaccurate content is a specific challenge in AI systems, particularly in LLMs, which is not a common issue in traditional IT.", "non-original content": "yes, the risk of generating non-original or excessive content is a challenge specific to AI systems and does not apply to traditional IT.", "reproducibility": "yes, the issue of reproducibility between prompt runs in LLMs is a unique concern that does not exist in traditional IT systems.", "data governance": "yes, concerns regarding data governance in the context of AI-generated content are specific to AI systems and are not typically encountered in traditional IT.", "cybersecurity": "yes, cybersecurity issues related to AI systems, particularly in the context of misinformation, are unique and not commonly faced in traditional IT.", "data privacy": "yes, data privacy concerns in relation to AI-generated content are specific to AI systems and are not a typical issue in traditional IT."}	0
ClinicalandSurgicalApplicationsofLargeLa	Clinical and Surgical Applications of Large Language Models: A Systematic Review	Sophia M. Pressman, Sahar Borna, Cesar Gomez-Cabello, Syed Ali Haider, Clifton Haider, Antonio Jorge Forte	2024-05-22	Journal of Clinical Medicine	artificial intelligence (AI); ChatGPT; diagnosis; management; deep learning; machine learning; surgical specialties	The objective of this systematic review is to highlight how LLMs can be utilized by clinicians and surgeons in their everyday practice while shedding light on the practical limitations and ethical considerations.	Pressman, S. M., Borna, S., Gomez-Cabello, C. A., Haider, S. A., Haider, C. R., & Forte, A. J. (2024). Clinical and surgical applications of large language models: A systematic review. *Journal of Clinical Medicine, 13*(11), 3041. https://doi.org/10.3390/jcm13113041	['clinical diagnosis', 'treatment management', 'medical education support', 'public health guidance', 'clinical decision support', 'optimized clinical decision-making', 'streamlined workflow', 'enhanced communication between healthcare professionals']	[{"text": "clinical diagnosis", "category": ["Clinical Decision Support"], "rationale": "Clinical diagnosis directly relates to providing diagnostic support and improving decision-making in patient care."}, {"text": "treatment management", "category": ["Clinical Decision Support"], "rationale": "Treatment management involves optimizing clinical decisions regarding patient care and therapy."}, {"text": "medical education support", "category": ["Education (Medical and Health)"], "rationale": "Medical education support is focused on enhancing the training and knowledge of healthcare professionals."}, {"text": "public health guidance", "category": ["Public Health"], "rationale": "Public health guidance pertains to providing information and recommendations for community health initiatives."}, {"text": "clinical decision support", "category": ["Clinical Decision Support"], "rationale": "This term explicitly refers to systems that assist healthcare providers in making clinical decisions."}, {"text": "optimized clinical decision-making", "category": ["Clinical Decision Support"], "rationale": "Optimized clinical decision-making is a key aspect of improving patient outcomes through informed choices."}, {"text": "streamlined workflow", "category": ["Healthcare/Medical Workflow"], "rationale": "Streamlined workflow refers to improving efficiency in healthcare processes and operations."}, {"text": "enhanced communication between healthcare professionals", "category": ["Healthcare/Medical Consultation"], "rationale": "Enhanced communication between healthcare professionals is essential for effective patient care and collaboration."}]	Clinical Decision Support, Education (Medical and Health), Public Health, Healthcare/Medical Workflow, Healthcare/Medical Consultation	[{"text": "accuracy", "sub_category": ["accuracy"], "category": ["Reliability, explainability and interpretability challenges"], "rationale": ["Concerns about accuracy primarily relate to the reliability and correctness of the responses generated by LLMs."]}, {"text": "bias", "sub_category": ["bias"], "category": ["Ethical, safety, and legal concerns"], "rationale": ["Bias in responses raises ethical concerns regarding fairness and inclusiveness in healthcare applications."]}, {"text": "data privacy", "sub_category": ["data privacy"], "category": ["Ethical, safety, and legal concerns"], "rationale": ["Data privacy concerns involve the protection of sensitive patient information, which is a critical ethical issue."]}, {"text": "data security", "sub_category": ["data security"], "category": ["Ethical, safety, and legal concerns"], "rationale": ["Data security is essential to prevent unauthorized access to patient data, highlighting safety and legal implications."]}, {"text": "regulation", "sub_category": ["regulation"], "category": ["Ethical, safety, and legal concerns"], "rationale": ["Regulatory concerns pertain to the legal responsibilities and guidelines that govern the use of LLMs in healthcare."]}, {"text": "misinformation", "sub_category": ["misinformation"], "category": ["Reliability, explainability and interpretability challenges"], "rationale": ["Misinformation relates to the accuracy and reliability of the information provided by LLMs, impacting their trustworthiness."]}, {"text": "responsibility", "sub_category": ["responsibility"], "category": ["Ethical, safety, and legal concerns"], "rationale": ["Concerns about responsibility involve the accountability of LLMs and their developers in healthcare settings."]}, {"text": "trust", "sub_category": ["trust"], "category": ["Collaboration and trust"], "rationale": ["Trust issues pertain to the confidence users have in AI-generated outputs, which is crucial for effective collaboration."]}, {"text": "patient confidentiality", "sub_category": ["patient confidentiality"], "category": ["Ethical, safety, and legal concerns"], "rationale": ["Patient confidentiality is a fundamental ethical concern that requires strict adherence to privacy regulations."]}, {"text": "compliance", "sub_category": ["compliance"], "category": ["Ethical, safety, and legal concerns"], "rationale": ["Compliance with regulations is essential to ensure ethical and legal standards are met in healthcare applications."]}]	Collaboration and trust; Reliability, explainability and interpretability challenges; Ethical, safety, and legal concerns	accuracy; bias; data privacy; data security; regulation; misinformation; responsibility; trust; patient confidentiality; compliance	accuracy and biases; interpretability and lack of transparency; absence of accountability; biased responses due to biased data; lack of standardization in LLM responses; potential to provide and propagate biased information; displacement of human doctors; inability to replicate genuine human conversation; lack of empathy and emotional understanding	{"accuracy and biases": "yes, concerns about accuracy and biases are unique to AI systems, particularly in healthcare, and are not typically encountered in traditional IT.", "interpretability and lack of transparency": "yes, the need for interpretability and transparency is a significant challenge in AI systems that is less prevalent in traditional IT.", "absence of accountability": "yes, the absence of accountability in AI outputs is a unique concern that does not apply to traditional IT systems.", "biased responses due to biased data": "yes, the issue of biased responses stemming from biased training data is specific to AI systems and not a common issue in traditional IT.", "lack of standardization in LLM responses": "yes, the variability and lack of standardization in AI-generated responses is a challenge not typically faced in traditional IT systems.", "potential to provide and propagate biased information": "yes, the risk of propagating biased information is a unique concern for AI systems that traditional IT does not encounter.", "displacement of human doctors": "yes, the concern regarding AI potentially displacing human professionals is a unique issue associated with AI systems.", "inability to replicate genuine human conversation": "yes, the challenge of replicating the nuances of human conversation is specific to AI and not a concern in traditional IT.", "lack of empathy and emotional understanding": "yes, the inability of AI systems to convey empathy and emotional understanding is a unique challenge that traditional IT does not face."}	0
ComparativeAnalysisofArtificialIntelligenc	Comparative Analysis of Artificial Intelligence Virtual Assistant and Large Language Models in Post-Operative Care	Sahar Borna, Cesar A. Gomez-Cabello, Sophia M. Pressman, Syed Ali Haider, Ajai Sehgal, Bradley C. Leibovich, Dave Cole, Antonio Jorge Forte	2024-05-15	Eur. J. Investig. Health Psychol. Educ.	artificial intelligence; natural language processing; large language model; machine learning; ChatGPT; Bard	To compare the efficacy of an artificial intelligence virtual assistant (AIVA) with large language models (LLMs) like Google BARD and ChatGPT-4 in providing accurate and contextually relevant information for post-operative care.	Borna, S., Gomez-Cabello, C. A., Pressman, S. M., Haider, S. A., Sehgal, A., Leibovich, B. C., Cole, D., & Forte, A. J. (2024). Comparative analysis of artificial intelligence virtual assistant and large language models in post-operative care. *European Journal of Investigative Health Psychology and Education*, 14, 1413–1424. https://doi.org/10.3390/ejihpe14050093	['medical research', 'patient management', 'clinical education']	[{"text": "medical research", "category": ["Medical Research and Data Analysis"], "rationale": "This entry pertains to the analysis and investigation of medical data and scientific inquiries."}, {"text": "patient management", "category": ["Healthcare/Medical Workflow"], "rationale": "This entry involves the organization and coordination of patient care and treatment processes."}, {"text": "clinical education", "category": ["Education (Medical and Health)"], "rationale": "This entry focuses on the training and education of healthcare professionals."}]	Medical Research and Data Analysis, Healthcare/Medical Workflow, Education (Medical and Health)	[{"text": "However, the accuracy and appropriateness of the information vary across these platforms, necessitating a comparative study to evaluate their efficacy in this domain.", "sub_category": ["accuracy"], "category": ["Reliability, explainability and interpretability challenges"], "rationale": ["The concern primarily involves the variability in accuracy of information provided by different platforms."]}, {"text": "Research indicates substantial issues concerning the accuracy of health-related information dispensed by widely used conversational AI virtual assistants including Google Assistant, Siri, and Alexa.", "sub_category": ["accuracy"], "category": ["Reliability, explainability and interpretability challenges"], "rationale": ["This highlights significant accuracy issues in health-related information provided by AI assistants."]}, {"text": "These assistants, not being tailored for medical scenarios, may occasionally offer detrimental guidance.", "sub_category": ["safety"], "category": ["Ethical, safety, and legal concerns"], "rationale": ["The concern addresses the potential harm caused by AI assistants not designed for medical use."]}, {"text": "Alarmingly, up to 29% of their responses could cause harm, and more worryingly, 16% have the potential to lead to fatal outcomes.", "sub_category": ["safety"], "category": ["Ethical, safety, and legal concerns"], "rationale": ["This statistic underscores the serious safety risks associated with AI-generated responses."]}, {"text": "This highlights the critical need for the cautious use of these tools for medical information and the importance of developing more personalized and specialized AI assistants in healthcare contexts.", "sub_category": ["safety"], "category": ["Ethical, safety, and legal concerns"], "rationale": ["The statement emphasizes the need for caution in using AI tools due to safety concerns."]}, {"text": "LLM-based tools, while innovative, exhibit inherent limitations in delivering consistently accurate and reliable responses.", "sub_category": ["accuracy"], "category": ["Reliability, explainability and interpretability challenges"], "rationale": ["This concern focuses on the limitations of LLMs in providing accurate and reliable information."]}, {"text": "Their performance is notably influenced by the volume and nature of the information provided as well as the type and quality of the prompts received.", "sub_category": ["accuracy"], "category": ["Reliability, explainability and interpretability challenges"], "rationale": ["The concern relates to how various factors affect the accuracy of LLM responses."]}, {"text": "However, concerns about privacy are significant, as LLMs are not HIPAA compliant, leading to questions about their suitability in handling sensitive medical information.", "sub_category": ["data protection"], "category": ["Ethical, safety, and legal concerns"], "rationale": ["This highlights privacy concerns regarding the handling of sensitive medical data by LLMs."]}, {"text": "The risk of ‘hallucinations’, or the generation of incorrect or unreliable information, along with the potential for bias stemming from their training data, are notable limitations.", "sub_category": ["safety", "bias"], "category": ["Ethical, safety, and legal concerns", "Data and knowledge limitations"], "rationale": ["The concern addresses safety risks from hallucinations and highlights bias as a limitation."]}, {"text": "These issues underscore the limitations of LLMs, particularly in medical contexts, where a more specialized tool like AIVA might be more appropriate.", "sub_category": ["accuracy"], "category": ["Reliability, explainability and interpretability challenges"], "rationale": ["This emphasizes the accuracy limitations of LLMs in medical contexts."]}, {"text": "In our study assessing ChatGPT’s responses to written and verbal prompts, we found distinct patterns in the model’s accuracy and knowledge gaps.", "sub_category": ["accuracy"], "category": ["Reliability, explainability and interpretability challenges"], "rationale": ["The concern focuses on the accuracy and knowledge gaps identified in ChatGPT's responses."]}, {"text": "For written responses, inaccuracies often stemmed from the misinterpretation of words or the need for additional context.", "sub_category": ["accuracy"], "category": ["Reliability, explainability and interpretability challenges"], "rationale": ["This highlights specific reasons for inaccuracies in written responses."]}, {"text": "Despite these gaps, successful answers displayed high accuracy, indicated by a significant p-value of <0.001.", "sub_category": ["accuracy"], "category": ["Reliability, explainability and interpretability challenges"], "rationale": ["This indicates that despite some inaccuracies, there are instances of high accuracy."]}, {"text": "Notably, readability scores such as Flesch–Kincaid and Hemingway, did not correlate strongly with accuracy, though accurate responses tended to be longer and more detailed.", "sub_category": ["accuracy"], "category": ["Reliability, explainability and interpretability challenges"], "rationale": ["This discusses the relationship between readability and accuracy, highlighting accuracy concerns."]}, {"text": "In contrast, verbal responses by ChatGPT showed a different trend.", "sub_category": ["accuracy"], "category": ["Reliability, explainability and interpretability challenges"], "rationale": ["This indicates a focus on the accuracy of verbal responses, which may differ from written ones."]}, {"text": "Mishearing was a common source of error, but there was a notable correlation between the readability scores and accuracy.", "sub_category": ["accuracy"], "category": ["Reliability, explainability and interpretability challenges"], "rationale": ["This highlights how mishearing affects accuracy in verbal responses."]}, {"text": "Interestingly, accurate verbal responses contained slightly more words per sentence, suggesting a trend toward complex incorrect answers.", "sub_category": ["accuracy"], "category": ["Reliability, explainability and interpretability challenges"], "rationale": ["This points to a trend in accuracy related to the complexity of verbal responses."]}, {"text": "Research underscores the urgent need for robust dialogue safety classifiers, similar to those developed by [48], which can detect context-sensitive safety issues and mitigate biases.", "sub_category": ["safety", "bias"], "category": ["Ethical, safety, and legal concerns", "Data and knowledge limitations"], "rationale": ["This emphasizes the need for safety measures and addresses bias in AI responses."]}, {"text": "Moreover, there is a critical requirement to address the potential biases in responses generated by these tools stemming from the biased data used in their training.", "sub_category": ["bias"], "category": ["Data and knowledge limitations"], "rationale": ["This highlights the need to address biases in AI responses due to training data."]}, {"text": "Additionally, the deployment of these tools on personal devices such as mobile phones running apps like ChatGPT-4 raises substantial privacy and safety concerns that must be diligently addressed.", "sub_category": ["data protection", "safety"], "category": ["Ethical, safety, and legal concerns", "Ethical, safety, and legal concerns"], "rationale": ["This raises significant privacy and safety concerns regarding the use of AI tools on personal devices."]}]	Reliability, explainability and interpretability challenges; Data and knowledge limitations; Ethical, safety, and legal concerns	accuracy; safety; data protection; responsibility; trust; bias	output variability; hallucination; context dependence; bias; ethical considerations; privacy concerns	{"output variability": "yes, output variability is a unique characteristic of AI systems, particularly LLMs, which can produce inconsistent responses based on input variations, unlike traditional IT systems that typically provide deterministic outputs.", "hallucination": "yes, hallucination refers to the generation of incorrect or unreliable information, a phenomenon specific to AI systems that does not occur in traditional IT systems.", "context dependence": "yes, context dependence highlights how the performance of AI systems can vary significantly based on the context of the input, which is less of a concern in traditional IT systems that operate on fixed parameters.", "bias": "yes, bias in AI responses stemming from training data is a significant issue that traditional IT systems do not typically encounter, as they do not learn from data in the same way.", "ethical considerations": "yes, ethical considerations in AI interactions, particularly in healthcare, present challenges that are not typically faced by traditional IT systems, which operate under established ethical guidelines.", "privacy concerns": "yes, privacy concerns related to the handling of sensitive information by AI systems, especially in healthcare contexts, are more pronounced than in traditional IT systems, which often have clearer compliance frameworks."}	0
ComparativeEvaluationofLMsinClinicalOncology	Comparative Evaluation of LLMs in Clinical Oncology	Nicholas R. Rydzewski, M.D., Deepak Dinakaran, M.D., Ph.D., Shuang G. Zhao, M.D., Eytan Ruppin, M.D., Ph.D., Baris Turkbey, M.D., Deborah E. Citrin, M.D., Krishnan R. Patel, M.D.	2024-04-16	NEJM AI	large language models, clinical oncology, artificial intelligence, model performance, medical information	To conduct comprehensive evaluations of LLMs in the field of oncology and to identify and characterize strategies that medical professionals can use to bolster their confidence in a model’s response.	Rydzewski, N. R., Dinakaran, D., Zhao, S. G., Ruppin, E., Turkbey, B., Citrin, D. E., & Patel, K. R. (2024). Comparative evaluation of LLMs in clinical oncology. NEJM AI, 1(5). https://doi.org/10.1056/AIoa2300151	['clinical decision support', 'medical research', 'clinical education']	[{"text": "clinical decision support", "category": ["Clinical Decision Support"], "rationale": "This entry directly pertains to aiding healthcare professionals in making informed clinical decisions."}, {"text": "medical research", "category": ["Medical Research and Data Analysis"], "rationale": "This entry focuses on the analysis and support of research activities within the medical field."}, {"text": "clinical education", "category": ["Education (Medical and Health)"], "rationale": "This entry relates to the training and education of healthcare professionals."}]	Clinical Decision Support, Medical Research and Data Analysis, Education (Medical and Health)	[{"text": "clinical accuracy", "sub_category": ["clinical accuracy"], "category": ["Reliability, explainability and interpretability challenges"], "rationale": ["Clinical accuracy directly relates to the quality and reliability of the model's outputs."]}, {"text": "bias mitigation", "sub_category": ["bias mitigation"], "category": ["Ethical, safety, and legal concerns"], "rationale": ["Bias mitigation addresses ethical issues related to fairness and inclusiveness in AI applications."]}, {"text": "data integrity", "sub_category": ["data integrity"], "category": ["Data and knowledge limitations"], "rationale": ["Data integrity pertains to the quality and reliability of the data used, which is a limitation in the context of AI models."]}, {"text": "evaluation standards", "sub_category": ["evaluation standards"], "category": ["Evaluation and validation deficiencies"], "rationale": ["Evaluation standards are necessary for assessing the validity and performance of AI models, highlighting deficiencies in current practices."]}, {"text": "collaboration", "sub_category": ["collaboration"], "category": ["Collaboration and trust"], "rationale": ["Collaboration emphasizes the need for partnerships to enhance trust and effectiveness in AI applications."]}]	Ethical, safety, and legal concerns; Data and knowledge limitations; Collaboration and trust; Reliability, explainability and interpretability challenges; Evaluation and validation deficiencies	clinical accuracy; bias mitigation; data integrity; evaluation standards; collaboration	error rates; overconfidence; inaccuracies; trained bias; fixed, false beliefs; trust issues; training data curation; performance variability	{"error rates": "yes, error rates are a unique challenge for AI systems, particularly in clinical applications, as traditional IT systems typically do not exhibit such variability in output accuracy.", "overconfidence": "yes, overconfidence is a phenomenon specific to AI systems where models may present information with high confidence despite inaccuracies, which is not a concern in traditional IT systems.", "inaccuracies": "yes, inaccuracies in AI outputs, especially in clinical contexts, represent a significant difference from traditional IT systems that generally provide deterministic outputs.", "trained bias": "yes, trained bias is a unique issue in AI systems, arising from the data used for training, which does not have a direct parallel in traditional IT systems.", "fixed, false beliefs": "yes, fixed, false beliefs are indicative of the limitations in AI models that can lead to persistent inaccuracies, a concern not typically encountered in traditional IT.", "trust issues": "yes, trust issues arise from the non-deterministic behavior and inaccuracies of AI systems, which are not prevalent in traditional IT systems that are generally more reliable.", "training data curation": "yes, the need for careful curation of training data to mitigate biases is a unique aspect of AI systems, contrasting with traditional IT systems that do not rely on such data-driven learning.", "performance variability": "yes, performance variability across different subject categories in AI models highlights a lack of consistency that is not a common issue in traditional IT systems."}	0
ComparativestudyofChatGPTandhumanevaluat	Comparative study of ChatGPT and human evaluators on the assessment of medical literature according to recognised reporting standards	Richard HR Roberts, Stephen R Ali, Hayley A Hutchings, Thomas D Dobbs, Iain S Whitaker	2023-09-05	BMJ Health Care Informatics	ChatGPT, human evaluators, medical literature, reporting standards, evidence synthesis	To compare the proficiency of ChatGPT3 against human evaluation in scoring abstracts to determine its potential as a tool for evidence synthesis.	Roberts, R. H. R., Ali, S. R., Hutchings, H. A., Dobbs, T. D., & Whitaker, I. S. (2023). Comparative study of ChatGPT and human evaluators on the assessment of medical literature according to recognised reporting standards. BMJ Health Care Inform, 30, e100830. https://doi.org/10.1136/bmjhci-2023-100830	['evidence synthesis', 'clinical decision support']	[{"text": "evidence synthesis", "category": ["Medical Research and Data Analysis"], "rationale": "Evidence synthesis involves the integration and analysis of research findings to inform medical knowledge and practice."}, {"text": "clinical decision support", "category": ["Clinical Decision Support"], "rationale": "Clinical decision support systems provide healthcare professionals with tools to enhance decision-making in patient care."}]	Medical Research and Data Analysis, Clinical Decision Support	[{"text": "However, the accuracy of LLMs compared with human expertise as a gold standard remains uncertain.", "sub_category": ["accuracy"], "category": ["Reliability, explainability and interpretability challenges"], "rationale": ["The concern primarily involves uncertainty regarding the accuracy of LLMs compared to human expertise."]}, {"text": "One important barrier to using LLMs more widely in medical literature evaluation is the token limit.", "sub_category": ["processing constraints"], "category": ["Implementation and knowledge-management barriers"], "rationale": ["The concern highlights a barrier related to the processing capabilities of LLMs in evaluating medical literature."]}, {"text": "ChatGPT’s current token limit may not allow it to process the entire research articles, limiting its use to abstracts.", "sub_category": ["processing constraints"], "category": ["Implementation and knowledge-management barriers"], "rationale": ["This concern addresses the limitations in processing full research articles due to token constraints."]}, {"text": "Large, unexpected differences were seen in the conclusion and outcome (methods) subdomains.", "sub_category": ["evaluation discrepancies"], "category": ["Reliability, explainability and interpretability challenges"], "rationale": ["The concern involves inconsistencies in evaluation outcomes, indicating reliability issues."]}, {"text": "the paucity of data in relation to training makes pinpointing a singular cause challenging.", "sub_category": ["data insufficiency"], "category": ["Data and knowledge limitations"], "rationale": ["This concern relates to insufficient data affecting the ability to identify causes accurately."]}, {"text": "the quality of the prompt has been underscored as a major determinant in response accuracy, and in the context of academic writing and interpretation, ChatGPT has been shown to not follow directions correctly.", "sub_category": ["prompt quality"], "category": ["Reliability, explainability and interpretability challenges"], "rationale": ["The concern focuses on how prompt quality affects the accuracy of responses, indicating reliability issues."]}, {"text": "some specifics of human evaluation were not elaborated upon and human assessment inaccuracies may have influenced scoring.", "sub_category": ["assessment reliability"], "category": ["Reliability, explainability and interpretability challenges"], "rationale": ["This concern addresses the reliability of human assessments and their impact on evaluation outcomes."]}]	Reliability, explainability and interpretability challenges; Data and knowledge limitations; Implementation and knowledge-management barriers	accuracy; data limitations; processing constraints; evaluation discrepancies; data insufficiency; prompt quality; assessment reliability	token limit; response accuracy; non-deterministic behavior	"yes, the token limit is a unique constraint of AI systems that does not apply to traditional IT. Response accuracy is influenced by the quality of prompts, which is not a concern in traditional IT. Non-deterministic behavior, such as not following directions correctly, is also a characteristic of AI systems that traditional IT does not encounter."	0
ComparingtheEfficacyofLargeLanguageModel	Comparing the Efficacy of Large Language Models ChatGPT, BARD, and Bing AI in Providing Information on Rhinoplasty: An Observational Study	Ishith Seth, Bryan Lim, Yi Xie, Jevan Cevik, Warren M. Rozen, Richard J. Ross, Mathew Lee	2023-09-14	Aesthetic Surgery Journal Open Forum	Large language models, rhinoplasty, artificial intelligence, medical information, presurgical planning	To assess the efficacy of three prominent large language models in providing safe medical information for rhinoplasty.	Seth, I., Lim, B., Xie, Y., Cevik, J., Rozen, W. M., Ross, R. J., & Lee, M. (2023). Comparing the efficacy of large language models ChatGPT, BARD, and Bing AI in providing information on rhinoplasty: An observational study. Aesthetic Surgery Journal Open Forum, 2023, 1–9. https://doi.org/10.1093/asjof/ojad084	['clinical decision support', 'preoperative planning']	[{"text": "clinical decision support", "category": ["Clinical Decision Support"], "rationale": "This entry directly relates to providing assistance in making clinical decisions."}, {"text": "preoperative planning", "category": ["Healthcare/Medical Workflow"], "rationale": "This entry pertains to the organization and management of patient care prior to surgery."}]	Clinical Decision Support, Healthcare/Medical Workflow	[{"text": "educational impact", "sub_category": ["educational impact"], "category": ["Implementation and knowledge-management barriers"], "rationale": ["The concern relates to the under-explored impact of AI models on presurgical education, indicating a barrier to effective knowledge management."]}, {"text": "model specificity", "sub_category": ["model specificity"], "category": ["Data and knowledge limitations"], "rationale": ["This concern highlights challenges regarding the depth and specificity of AI models, pointing to limitations in the data and knowledge they utilize."]}, {"text": "ethical use", "sub_category": ["ethical use"], "category": ["Ethical, safety, and legal concerns"], "rationale": ["The mention of ethical use emphasizes the importance of addressing ethical implications in the deployment of AI-driven models in healthcare."]}, {"text": "information reliability", "sub_category": ["information reliability"], "category": ["Reliability, explainability and interpretability challenges"], "rationale": ["This concern focuses on the reliability of information generated by AI models, which is a key aspect of their interpretability and trustworthiness."]}, {"text": "surgical intervention completeness", "sub_category": ["surgical intervention completeness"], "category": ["Data and knowledge limitations"], "rationale": ["The concern about incomplete lists of surgical management indicates limitations in the knowledge and data provided by the models."]}, {"text": "algorithmic accuracy", "sub_category": ["algorithmic accuracy"], "category": ["Reliability, explainability and interpretability challenges"], "rationale": ["This concern addresses the need for accurate algorithms, which is essential for the reliability and interpretability of AI-generated information."]}, {"text": "collaboration", "sub_category": ["collaboration"], "category": ["Collaboration and trust"], "rationale": ["The recommendation for fostering collaborations indicates a need for improved trust and cooperation between AI developers and clinical experts."]}, {"text": "trustworthiness", "sub_category": ["trustworthiness"], "category": ["Collaboration and trust"], "rationale": ["Ensuring traceability and credibility of AI-generated content is crucial for building trust among users."]}, {"text": "legal implications", "sub_category": ["legal implications"], "category": ["Ethical, safety, and legal concerns"], "rationale": ["The mention of legal ramifications highlights the ethical and legal responsibilities associated with AI-generated recommendations in healthcare."]}, {"text": "evidence-based validation", "sub_category": ["evidence-based validation"], "category": ["Evaluation and validation deficiencies"], "rationale": ["The emphasis on evaluating AI information against evidence-based sources points to deficiencies in validation methods for AI outputs."]}]	Implementation and knowledge-management barriers; Data and knowledge limitations; Reliability, explainability and interpretability challenges; Evaluation and validation deficiencies; Ethical, safety, and legal concerns; Collaboration and trust	educational impact; model specificity; ethical use; information reliability; surgical intervention completeness; algorithmic accuracy; collaboration; trustworthiness; legal implications; evidence-based validation	reliability; accuracy; ethical use; algorithmic shortcomings; hallucination; traceability; credibility; trust; legal and ethical ramifications	{"reliability": "yes, reliability is a critical concern unique to AI systems, as traditional IT systems do not typically generate content that requires validation.", "accuracy": "yes, accuracy is paramount in AI-generated outputs, especially in medical contexts, which is not a typical concern for traditional IT systems.", "ethical use": "yes, ethical considerations in AI deployment, particularly in healthcare, are more pronounced than in traditional IT systems.", "algorithmic shortcomings": "yes, the need to address algorithmic limitations is specific to AI systems, as traditional IT systems do not evolve in the same manner.", "hallucination": "yes, hallucination is a phenomenon specific to AI systems where generated content may be misleading or false, which does not occur in traditional IT.", "traceability": "yes, traceability of AI-generated content is essential for accountability, a concern not typically associated with traditional IT systems.", "credibility": "yes, ensuring the credibility of AI outputs is crucial in medical applications, unlike traditional IT systems where data sources are usually well-defined.", "trust": "yes, building user trust in AI-generated information is a unique challenge, as traditional IT systems do not face the same level of scrutiny regarding output authenticity.", "legal and ethical ramifications": "yes, the potential legal and ethical implications of erroneous AI recommendations are significant and not typically encountered in traditional IT systems."}	0
ComparisonofLargeLanguageModelsinAnsweri	Comparison of Large Language Models in Answering Immuno-Oncology Questions: A Cross-Sectional Study	Giovanni Maria Iannantuono; Dara Bracken-Clarke; Fatima Karzai; Hyoyoung Choo-Wosoba; James L. Gulley; Charalampos S. Floudas	2023-10-31	medRxiv	Large language models; Artificial intelligence; Immuno-oncology; ChatGPT; Google Bard	To evaluate the ability of ChatGPT-4, ChatGPT-3.5, and Google Bard to answer questions related to immuno-oncology.	Iannantuono, G. M., Bracken-Clarke, D., Karzai, F., Choo-Wosoba, H., Gulley, J. L., & Floudas, C. S. (2023). Comparison of large language models in answering immuno-oncology questions: A cross-sectional study. medRxiv. https://doi.org/10.1101/2023.10.31.23297825	['clinical decision support', 'patient education', 'healthcare provider education', 'cancer management information']	[{"text": "clinical decision support", "category": ["Clinical Decision Support"], "rationale": "This entry directly pertains to aiding clinical decision-making processes."}, {"text": "patient education", "category": ["Education (Medical and Health)"], "rationale": "This entry focuses on educating patients about their health and treatment options."}, {"text": "healthcare provider education", "category": ["Education (Medical and Health)"], "rationale": "This entry involves the training and education of healthcare providers."}, {"text": "cancer management information", "category": ["Clinical Decision Support"], "rationale": "This entry relates to providing information that supports clinical decisions in cancer management."}]	Clinical Decision Support, Education (Medical and Health)	[{"text": "the risk of inaccuracy or incompleteness in the responses was evident in all three LLMs, highlighting the importance of expert-driven verification of the outputs returned by these technologies.", "sub_category": ["data quality", "expert validation"], "category": ["Reliability, explainability and interpretability challenges", "Implementation and knowledge-management barriers"], "rationale": ["The concern about inaccuracy or incompleteness relates to the reliability and interpretability of the LLMs' outputs.", "The emphasis on expert-driven verification indicates a need for validation and knowledge management in clinical applications."]}, {"text": "accuracy remains a concern, with expert assessment of the output still indicated.", "sub_category": ["data quality", "expert validation"], "category": ["Reliability, explainability and interpretability challenges", "Implementation and knowledge-management barriers"], "rationale": ["The mention of accuracy concerns points to issues with the reliability of the LLMs' responses.", "The need for expert assessment highlights the importance of validation in the implementation of these technologies."]}, {"text": "the occurrence of 'hallucinations' is one of the greatest obstacles to the routine clinical application of LLMs.", "sub_category": ["clinical safety"], "category": ["Ethical, safety, and legal concerns"], "rationale": ["The issue of hallucinations poses a direct safety risk to patient care, making it an ethical and safety concern."]}, {"text": "this is a critical issue in medicine and the biomedical sciences due to its potential to directly impact patient care.", "sub_category": ["clinical safety"], "category": ["Ethical, safety, and legal concerns"], "rationale": ["The potential impact on patient care underscores the ethical and safety implications of the identified issues."]}, {"text": "the datasets on which these models were trained were: (i) confidential and proprietary (thus impossible to assess for data quality or bias), (ii) not specifically selected ab initio for addressing biomedical issues and (iii) only valid up to September 2021 (thus lacking up to date information – a major issue in so rapidly evolving a field as medicine in general and IO in particular).", "sub_category": ["data protection"], "category": ["Ethical, safety, and legal concerns"], "rationale": ["The confidentiality and proprietary nature of the datasets raises concerns about data protection and ethical governance."]}, {"text": "expert assessment of LLMs’ output remains a prerequisite for their clinical use.", "sub_category": ["expert validation"], "category": ["Implementation and knowledge-management barriers"], "rationale": ["The necessity for expert assessment indicates a barrier to effective implementation and knowledge management in clinical settings."]}, {"text": "the risk of inaccurate or incomplete responses was evident in all LLMs, highlighting the importance of an expert-driven verification of the information provided by these technologies.", "sub_category": ["data quality", "expert validation"], "category": ["Reliability, explainability and interpretability challenges", "Implementation and knowledge-management barriers"], "rationale": ["The risk of inaccuracies relates to the reliability of the outputs from the LLMs.", "The need for expert verification emphasizes the importance of validation in the implementation of these technologies."]}, {"text": "despite their potential to positively impact the field of medicine and health care, this study reinforced the significance of a human evaluation of LLMs in order to create reliable tools for clinical use.", "sub_category": ["expert validation"], "category": ["Implementation and knowledge-management barriers"], "rationale": ["The emphasis on human evaluation highlights the need for validation and effective knowledge management in the clinical application of LLMs."]}]	Reliability, explainability and interpretability challenges; Ethical, safety, and legal concerns; Implementation and knowledge-management barriers	data quality; expert validation; clinical safety; data protection; responsibility; trust	inaccuracy; hallucination; expert-driven verification; data quality or bias; context dependence	{"inaccuracy": "yes, inaccuracy is a concern that is more pronounced in AI systems, particularly LLMs, compared to traditional IT systems which typically have more deterministic outputs.", "hallucination": "yes, hallucination is a phenomenon unique to AI systems, particularly in generative models, and does not occur in traditional IT systems.", "expert-driven verification": "yes, the necessity for expert-driven verification of outputs is a distinctive requirement for AI systems, as traditional IT systems do not typically require such validation for their outputs.", "data quality or bias": "yes, concerns regarding data quality or bias are particularly relevant to AI systems due to their reliance on training datasets, which is less of a focus in traditional IT systems.", "context dependence": "yes, context dependence is a characteristic of AI systems where the output can vary significantly based on the input context, unlike traditional IT systems which are generally more stable in their outputs."}	0
Comparisonoflargelanguagemodelsinmanagem	Comparison of large language models in management advice for melanoma: Google's AIBARD, BingAI and ChatGPT	Xin Mu, Bryan Lim, Ishith Seth, Yi Xie, Jevan Cevik, Foti Sofiadellis, David J. Hunter-Smith, Warren M. Rozen	2023-11-03	Skin Health and Disease	large language models, melanoma, artificial intelligence, clinical guidelines, management advice	To assess the performance of three prominent large language models in providing evidence-based management advice for melanoma patients.	Mu, X., Lim, B., Seth, I., Xie, Y., Cevik, J., Sofiadellis, F., Hunter-Smith, D. J., & Rozen, W. M. (2024). Comparison of large language models in management advice for melanoma: Google's AI BARD, BingAI and ChatGPT. Skin Health and Disease, 4(1), e313. https://doi.org/10.1002/ski2.313	['clinical decision support', 'medical research', 'clinical education']	[{"text": "clinical decision support", "category": ["Clinical Decision Support"], "rationale": "This entry directly relates to providing assistance in making clinical decisions."}, {"text": "medical research", "category": ["Medical Research and Data Analysis"], "rationale": "This entry pertains to the analysis and support of research activities in the medical field."}, {"text": "clinical education", "category": ["Education (Medical and Health)"], "rationale": "This entry focuses on the training and education of healthcare professionals."}]	Clinical Decision Support, Medical Research and Data Analysis, Education (Medical and Health)	[{"text": "data accuracy", "sub_category": ["data accuracy"], "category": ["Reliability, explainability and interpretability challenges"], "rationale": ["The concern primarily involves the accuracy of the information provided by the LLMs."]}, {"text": "data protection", "sub_category": ["data protection"], "category": ["Ethical, safety, and legal concerns"], "rationale": ["This concern relates to the privacy and security of sensitive health information handled by AI systems."]}, {"text": "responsibility", "sub_category": ["responsibility"], "category": ["Ethical, safety, and legal concerns"], "rationale": ["This concern addresses the ethical and legal accountability of AI developers and users in healthcare."]}, {"text": "trust", "sub_category": ["trust"], "category": ["Collaboration and trust"], "rationale": ["This concern focuses on the trustworthiness of AI-generated outputs in healthcare settings."]}, {"text": "transparency", "sub_category": ["transparency"], "category": ["Reliability, explainability and interpretability challenges"], "rationale": ["This concern involves the lack of transparency in the decision-making processes of LLMs."]}, {"text": "ethical considerations", "sub_category": ["ethical considerations"], "category": ["Ethical, safety, and legal concerns"], "rationale": ["This concern pertains to the ethical principles that must be considered in the deployment of AI systems."]}, {"text": "guideline adherence", "sub_category": ["guideline adherence"], "category": ["Ethical, safety, and legal concerns"], "rationale": ["This concern relates to the necessity for AI systems to adhere to established clinical guidelines."]}, {"text": "user understanding", "sub_category": ["user understanding"], "category": ["Collaboration and trust"], "rationale": ["This concern emphasizes the importance of users comprehending AI reasoning and potential biases."]}]	Collaboration and trust; Reliability, explainability and interpretability challenges; Ethical, safety, and legal concerns	data accuracy; data protection; responsibility; trust; transparency; ethical considerations; guideline adherence; user understanding	output variability; context dependence; transparency; interpretability; trust issues	{"output variability": "yes, AI systems can produce varying outputs based on the input context, which is not a typical concern in traditional IT systems.", "context dependence": "yes, the performance of AI systems can be heavily influenced by the specific context of the query, which is less of a concern in traditional IT systems.", "transparency": "yes, the 'Black Box' problem highlights a lack of transparency in AI systems that is not typically encountered in traditional IT systems.", "interpretability": "yes, the complexity of AI decision-making processes can lead to challenges in interpretability, which is generally more straightforward in traditional IT systems.", "trust issues": "yes, ethical considerations and the need for trustworthiness in AI systems introduce unique trust issues that are not commonly faced in traditional IT."}	0
Cost,Usability,Credibility,Fairness,Accoun	Cost, Usability, Credibility, Fairness, Accountability, Transparency, and Explainability Framework for Safe and Effective Large Language Models in Medical Education: Narrative Review and Qualitative Study	Majdi Quttainah, Vinaytosh Mishra, Somayya Madakam, Yotam Lurie, Shlomo Mark	2024-04-23	JMIR AI	large language model; LLM; ChatGPT; CUC-FATE framework; cost, usability, credibility, fairness, accountability, transparency, and explainability; analytical hierarchy process; AHP; total interpretive structural modeling; TISM; medical education; adoption; guideline; development; health care; chat generative pretrained transformer; generative language model tool; user; innovation; data generation; narrative review; health care professional	To identify and prioritize the enablers for developing successful LLMs for medical education and evaluate the relationships among these identified enablers.	Quttainah, M., Mishra, V., Madakam, S., Lurie, Y., & Mark, S. (2024). Cost, usability, credibility, fairness, accountability, transparency, and explainability framework for safe and effective large language models in medical education: Narrative review and qualitative study. JMIR AI, 3, e51834. https://doi.org/10.2196/51834	['clinical decision support', 'medical research', 'clinical workflow enhancement', 'medical imaging advancement']	[{"text": "clinical decision support", "category": ["Clinical Decision Support"], "rationale": "This entry directly relates to providing assistance in making clinical decisions."}, {"text": "medical research", "category": ["Medical Research and Data Analysis"], "rationale": "This entry pertains to the analysis and support of research activities in the medical field."}, {"text": "clinical workflow enhancement", "category": ["Healthcare/Medical Workflow"], "rationale": "This entry focuses on improving the processes and efficiency of clinical workflows."}, {"text": "medical imaging advancement", "category": ["Medical Research and Data Analysis"], "rationale": "This entry relates to the development and analysis of medical imaging technologies in research."}]	Clinical Decision Support, Medical Research and Data Analysis, Healthcare/Medical Workflow	[{"text": "However, authors using ChatGPT professionally for academic work should exercise caution as it remains unclear how ChatGPT handles hazardous content, false information, or plagiarism.", "sub_category": ["data protection"], "category": ["Ethical, safety, and legal concerns"], "rationale": ["This concern relates to the potential risks of data protection and the handling of sensitive information."]}, {"text": "While ChatGPT can simplify the task of radiological reporting, there is still a chance of inaccurate statements and missing medical information.", "sub_category": ["accuracy"], "category": ["Reliability, explainability and interpretability challenges"], "rationale": ["This concern focuses on the accuracy of the information provided by ChatGPT, which is a reliability issue."]}, {"text": "Therefore, the tool needs refinement before it can be used widely with confidence in medicine.", "sub_category": ["responsibility"], "category": ["Ethical, safety, and legal concerns"], "rationale": ["This highlights the responsibility of ensuring the tool is safe and effective before widespread use."]}, {"text": "A recent review explored ChatGPT’s applications and reported various challenges such as ethical concerns, data biases, and safety issues.", "sub_category": ["ethical concerns"], "category": ["Ethical, safety, and legal concerns"], "rationale": ["This directly addresses ethical concerns related to the use of ChatGPT in healthcare."]}, {"text": "Although ChatGPT has disclaimers about the source of information provided, it does not disclose its sources categorically, and can sometimes hallucinate about the source, which may be misleading to the user.", "sub_category": ["transparency"], "category": ["Reliability, explainability and interpretability challenges"], "rationale": ["This concern pertains to the lack of transparency in how ChatGPT provides information."]}, {"text": "LLMs also have reported issues with fairness, computation, and privacy.", "sub_category": ["accountability"], "category": ["Ethical, safety, and legal concerns"], "rationale": ["This raises concerns about accountability in the context of fairness and privacy issues."]}, {"text": "By perpetuating social prejudices and stereotypes, they risk causing unfair discrimination and physical harm, along with potential harm to the user’s reputation.", "sub_category": ["trust"], "category": ["Collaboration and trust"], "rationale": ["This highlights the issue of trust in AI outputs and the potential for harm due to biases."]}]	Collaboration and trust; Reliability, explainability and interpretability challenges; Ethical, safety, and legal concerns	data protection; accuracy; responsibility; transparency; ethical concerns; accountability; trust	hallucination; uncertainty; transparency; interpretability; accountability; bias; ethical concerns	{"hallucination": "yes, hallucination is a phenomenon unique to AI systems where they may generate false or misleading information, which does not occur in traditional IT.", "uncertainty": "yes, the uncertainty regarding how AI models handle hazardous content and false information is a challenge not typically faced by traditional IT systems.", "transparency": "yes, the lack of transparency in LLMs, where users cannot easily observe the decision-making process, is a significant difference from traditional IT systems.", "interpretability": "yes, the complexity of LLMs leading to challenges in explainability is a unique issue for AI systems, unlike traditional IT systems which often have clearer logic.", "accountability": "yes, the ambiguity surrounding accountability for incorrect recommendations made by LLMs is a concern that does not exist in traditional IT systems.", "bias": "yes, the risk of perpetuating social prejudices and biases is a unique challenge for AI systems, which is not typically encountered in traditional IT.", "ethical concerns": "yes, ethical concerns related to AI-generated content and its implications are specific to AI systems and are not a common issue in traditional IT."}	0
CurrentStatusofChatGPTUseinMedicalEducation	Current Status of ChatGPT Use in Medical Education: Potentials, Challenges, and Strategies	Tianhui Xu, Huiting Weng, Fang Liu, Li Yang, Yuanyuan Luo, Ziwei Ding, Qin Wang	2024-08-28	Journal of Medical Internet Research	chat generative pretrained transformer; ChatGPT; artificial intelligence; medical education; natural language processing; clinical practice	This paper examines the potential applications, limitations, and strategies for using ChatGPT in medical education.	Xu, T., Weng, H., Liu, F., Yang, L., Luo, Y., Ding, Z., & Wang, Q. (2024). Current status of ChatGPT use in medical education: Potentials, challenges, and strategies. *Journal of Medical Internet Research*, 26, e57896. https://doi.org/10.2196/57896	['personalized learning support', 'simulating clinical scenarios', 'academic assistance', 'clinical decision support', 'health education']	[{"text": "personalized learning support", "category": ["Education (Medical and Health)"], "rationale": "This application focuses on enhancing educational experiences tailored to individual learning needs in healthcare."}, {"text": "simulating clinical scenarios", "category": ["Education (Medical and Health)"], "rationale": "Simulating clinical scenarios is primarily used for training and education purposes in medical settings."}, {"text": "academic assistance", "category": ["Education (Medical and Health)"], "rationale": "Academic assistance in healthcare typically involves support for learning and understanding medical concepts."}, {"text": "clinical decision support", "category": ["Clinical Decision Support"], "rationale": "This application directly aids healthcare professionals in making informed clinical decisions."}, {"text": "health education", "category": ["Education (Medical and Health)"], "rationale": "Health education is aimed at improving knowledge and understanding of health-related topics among patients and the public."}]	Clinical Decision Support, Education (Medical and Health)	[{"text": "academic integrity", "sub_category": ["academic integrity"], "category": ["Ethical, safety, and legal concerns"], "rationale": ["This concern relates to the ethical implications of maintaining honesty and integrity in academic work."]}, {"text": "content reliability", "sub_category": ["content reliability"], "category": ["Reliability, explainability and interpretability challenges"], "rationale": ["This concern addresses the reliability of the information generated by ChatGPT, which is crucial for its use in healthcare."]}, {"text": "information security", "sub_category": ["information security"], "category": ["Ethical, safety, and legal concerns"], "rationale": ["This concern involves the safety risks and potential breaches of confidentiality related to sensitive information."]}, {"text": "ethical standards", "sub_category": ["ethical standards"], "category": ["Ethical, safety, and legal concerns"], "rationale": ["This concern pertains to the ethical implications of using AI in healthcare, including adherence to moral principles."]}, {"text": "algorithmic discrimination", "sub_category": ["algorithmic discrimination"], "category": ["Ethical, safety, and legal concerns"], "rationale": ["This concern highlights the ethical issues related to biases in AI that can lead to unfair treatment in healthcare."]}, {"text": "data protection", "sub_category": ["data protection"], "category": ["Ethical, safety, and legal concerns"], "rationale": ["This concern focuses on the legal and ethical responsibilities regarding the protection of sensitive patient data."]}, {"text": "professional responsibility", "sub_category": ["professional responsibility"], "category": ["Ethical, safety, and legal concerns"], "rationale": ["This concern relates to the ethical obligations of healthcare professionals in ensuring quality care."]}, {"text": "educational equity", "sub_category": ["educational equity"], "category": ["Ethical, safety, and legal concerns"], "rationale": ["This concern addresses the ethical implications of ensuring fair access to educational resources and opportunities."]}, {"text": "clinical accuracy", "sub_category": ["clinical accuracy"], "category": ["Reliability, explainability and interpretability challenges"], "rationale": ["This concern focuses on the need for accurate clinical information to ensure patient safety and effective treatment."]}, {"text": "patient privacy", "sub_category": ["patient privacy"], "category": ["Ethical, safety, and legal concerns"], "rationale": ["This concern emphasizes the importance of safeguarding patient privacy in healthcare applications of AI."]}, {"text": "emotional value in care", "sub_category": ["emotional value in care"], "category": ["Collaboration and trust"], "rationale": ["This concern highlights the importance of human emotional connection in healthcare, which AI cannot replicate."]}]	Ethical, safety, and legal concerns; Reliability, explainability and interpretability challenges; Collaboration and trust	academic integrity; content reliability; information security; ethical standards; algorithmic discrimination; data protection; professional responsibility; educational equity; clinical accuracy; patient privacy; emotional value in care	hallucination; interpretability; algorithmic discrimination; privacy concerns; overreliance; non-deterministic behavior	{"hallucination": "yes, hallucination is a unique issue in AI systems where they can generate convincing yet erroneous information, which is not a concern in traditional IT.", "interpretability": "yes, the black box nature of AI algorithms creates ambiguity about their decision-making processes, which is not typically encountered in traditional IT systems.", "algorithmic discrimination": "yes, biases such as gender stereotypes and racial discrimination are specific to AI systems and do not occur in traditional IT systems.", "privacy concerns": "yes, the potential for privacy breaches due to data handling practices in AI systems is a significant issue not typically faced by traditional IT systems.", "overreliance": "yes, the risk of excessive dependence on AI for critical thinking and learning is a challenge unique to AI systems, unlike traditional IT.", "non-deterministic behavior": "yes, AI systems can exhibit non-deterministic behavior, producing different outputs for the same input, which is not a characteristic of traditional IT systems."}	0
DemocratizingcosteffectiveDemocratizingcosteffectiveagenticAI	Democratizing cost-effective, agentic artificial intelligence to multilingual medical summarization through knowledge distillation	Chanseo Lee, Sonu Kumar, Kimon A. Vogt, Muhammad Munshi, Panindhra Tallapudi, Antonia Vogt, Hamzeh Awad, Wasim Khan	2025-07-03	Scientific Reports	Artificial Intelligence, Small Language Models (SLMs), Clinical Documentation, Knowledge Distillation, Sustainability in AI, AI Agents	To introduce AraSum, a domain-specific AI agent for Arabic medical summarization, leveraging knowledge distillation to improve performance and reduce costs in multilingual healthcare technology.	Lee, C., Kumar, S., Vogt, K. A., Munshi, M., Tallapudi, P., Vogt, A., Awad, H., & Khan, W. (2025). Democratizing cost-effective, agentic artificial intelligence to multilingual medical summarization through knowledge distillation. Scientific Reports, 15, 27619. https://doi.org/10.1038/s41598-025-10451-x	['clinical summarization', 'clinical decision support']	[{"text": "clinical summarization", "category": ["Medical Documentation"], "rationale": "Clinical summarization involves condensing medical information into structured formats, which aligns with medical documentation practices."}, {"text": "clinical decision support", "category": ["Clinical Decision Support"], "rationale": "Clinical decision support systems provide assistance in making clinical decisions, fitting the definition of this category."}]	Medical Documentation, Clinical Decision Support	[{"text": "Arabic poses distinct challenges for large language models (LLMs) that are often trained on clinical information from well-represented Western or Eastern languages, like English or Chinese.", "sub_category": ["language representation"], "category": ["Data and knowledge limitations"], "rationale": ["The concern highlights the limitations in language representation for Arabic in LLMs, indicating a knowledge gap due to training data constraints."]}, {"text": "In clinical contexts, where precision is paramount, capturing these subtleties can mean the difference between an accurate diagnosis and potential misinterpretation.", "sub_category": ["diagnostic accuracy"], "category": ["Reliability, explainability and interpretability challenges"], "rationale": ["This concern emphasizes the importance of diagnostic accuracy, which relates to the reliability and potential misinterpretation of AI outputs."]}, {"text": "Existing Arabic models frequently face challenges in accurately interpreting clinical terminology, where meanings can shift significantly based on context—an issue compounded by the limited availability of comprehensive medical conversation data for validation.", "sub_category": ["clinical terminology"], "category": ["Data and knowledge limitations"], "rationale": ["The issue of accurately interpreting clinical terminology reflects a limitation in the available data and knowledge for Arabic models."]}, {"text": "Foundational LLMs are both resource-intensive and often show inconsistent performance on domain-specific tasks, creating significant gaps in the application of AI to medicine, particularly in clinical summarization for non-English languages.", "sub_category": ["AI application gaps"], "category": ["Implementation and knowledge-management barriers"], "rationale": ["This concern points to gaps in the application of AI in medicine, indicating barriers to effective implementation and integration."]}, {"text": "However, conflicting perspectives have been presented in a fine-tuned models’ proclivity to biases compared to foundational models.", "sub_category": ["bias in AI models"], "category": ["Ethical, safety, and legal concerns"], "rationale": ["The mention of biases in AI models raises ethical concerns regarding fairness and potential harm in clinical applications."]}, {"text": "The staggering costs make them inaccessible and economically infeasible for implementation in each domain-specific task.", "sub_category": ["economic feasibility"], "category": ["Implementation and knowledge-management barriers"], "rationale": ["This concern addresses the economic feasibility of implementing AI solutions, highlighting barriers to effective deployment."]}, {"text": "Cloud-based deployments inherently carry risks related to data exposure and breaches beyond hospital-controlled environments, especially to external stakeholders or cybersecurity attacks.", "sub_category": ["data exposure"], "category": ["Ethical, safety, and legal concerns"], "rationale": ["The risks associated with data exposure in cloud-based deployments raise significant ethical and safety concerns regarding patient data protection."]}, {"text": "While AraSum demonstrates significant improvements over JAIS, this study relies heavily on synthetic data due to the scarcity of real-world clinical datasets in Arabic.", "sub_category": ["synthetic data reliance"], "category": ["Data and knowledge limitations"], "rationale": ["The reliance on synthetic data indicates a limitation in the availability of real-world clinical datasets, affecting the validity of the findings."]}]	Implementation and knowledge-management barriers; Data and knowledge limitations; Ethical, safety, and legal concerns; Reliability, explainability and interpretability challenges	language representation; diagnostic accuracy; clinical terminology; AI application gaps; bias in AI models; economic feasibility; data exposure; synthetic data reliance	context dependence; output variability; interpretability; trust issues; workflow integration challenges	{"context dependence": "yes, the need for models to accurately interpret clinical terminology based on context is a unique challenge for AI systems, particularly in natural language processing, which traditional IT systems do not typically face.", "output variability": "yes, the mention of inconsistent performance on domain-specific tasks indicates variability in outputs, which is a characteristic of AI systems that traditional IT systems do not encounter.", "interpretability": "yes, the demand for precise, consistent, and interpretable summaries highlights the interpretability challenge that is more pronounced in AI systems compared to traditional IT systems.", "trust issues": "yes, the reliance on synthetic data due to the scarcity of real-world clinical datasets raises trust issues regarding the validity of AI outputs, which is less of a concern in traditional IT systems.", "workflow integration challenges": "yes, the integration of AI models into clinical workflows presents unique challenges that are not typically encountered with traditional IT systems."}	0
DevelopmentofAIgeneratedmedicalresponsesusingtheChatGPT	Development of AI-generated medical responses using the ChatGPT for cancer patients	Jae-woo Lee, In-Sang Yoo, Ji-Hye Kim, Won Tae Kim, Hyun Jeong Jeon, Hyo-Sun Yoo, Jae Gwang Shin, Geun-Hyeong Kim, ShinJi Hwang, Seung Park, Yong-June Kim	2024-06-26	Computer Methods and Programs in Biomedicine	Chatbot, AI, Cancer patients, ChatGPT, Natural language processing models	To develop a healthcare chatbot service (AI-guided bot) that conducts real-time conversations using large language models to provide accurate health information to patients.	Lee, J.-w., Yoo, I.-S., Kim, J.-H., Kim, W. T., Jeon, H. J., Yoo, H.-S., Shin, J. G., Kim, G.-H., Hwang, S. J., Park, S., & Kim, Y.-J. (2024). Development of AI-generated medical responses using the ChatGPT for cancer patients. Computer Methods and Programs in Biomedicine, 254, 108302. https://doi.org/10.1016/j.cmpb.2024.108302	['medical information extraction', 'clinical decision support', 'patient education enhancement']	[{"text": "medical information extraction", "category": ["Medical Documentation"], "rationale": "This entry involves extracting structured data from unstructured medical texts, which aligns with medical documentation tasks."}, {"text": "clinical decision support", "category": ["Clinical Decision Support"], "rationale": "This entry directly relates to providing assistance in clinical decision-making processes."}, {"text": "patient education enhancement", "category": ["Education (Medical and Health)"], "rationale": "This entry focuses on improving the educational resources available to patients, fitting within the realm of health education."}]	Medical Documentation, Clinical Decision Support, Education (Medical and Health)	[{"text": "In contrast, ChatGPT raises concerns about the accuracy and reliability of the medical information it provides, as it draws information from the internet.", "sub_category": ["accuracy"], "category": ["Reliability, explainability and interpretability challenges"], "rationale": ["The concern primarily involves the accuracy and reliability of the medical information provided by ChatGPT."]}, {"text": "Furthermore, it should not infringe on the authority of physicians’ medical decisions.", "sub_category": ["authority"], "category": ["Ethical, safety, and legal concerns"], "rationale": ["This concern relates to the ethical implications of AI potentially undermining the authority of medical professionals."]}, {"text": "Medical information provided to patients must be accurate.", "sub_category": ["patient safety"], "category": ["Ethical, safety, and legal concerns"], "rationale": ["This concern emphasizes the ethical obligation to ensure patient safety through accurate medical information."]}, {"text": "It may be prudent not to provide any medical information to patients rather than offering false or unverified medical information.", "sub_category": ["information integrity"], "category": ["Ethical, safety, and legal concerns"], "rationale": ["This highlights the ethical concern of maintaining information integrity to avoid harm to patients."]}, {"text": "Failure to provide cancer patients with accurate information can exacerbate confusion rather than alleviate it.", "sub_category": ["patient safety"], "category": ["Ethical, safety, and legal concerns"], "rationale": ["This concern directly relates to the safety and well-being of patients receiving accurate information."]}, {"text": "While ChatGPT has passed the United States Medical Licensing Exam, it cannot replace human interactions in the pursuit of more inclusive healthcare.", "sub_category": ["human oversight"], "category": ["Ethical, safety, and legal concerns"], "rationale": ["This concern addresses the ethical implications of overreliance on AI at the expense of human interaction in healthcare."]}, {"text": "Additionally, in AI-driven infodemic situations, there is a risk that ChatGPT may provide incorrect answers.", "sub_category": ["accuracy"], "category": ["Reliability, explainability and interpretability challenges"], "rationale": ["This concern focuses on the risk of providing incorrect information, which is a reliability issue."]}, {"text": "If indiscriminate medical information overflows and AI provides AI-generated answers using incorrect information from the Internet, it can confuse the treatments of cancer patients.", "sub_category": ["patient safety"], "category": ["Ethical, safety, and legal concerns"], "rationale": ["This highlights the potential harm to patient safety due to the dissemination of incorrect medical information."]}, {"text": "First, user-derived feedback is lacking.", "sub_category": ["data privacy"], "category": ["Implementation and knowledge-management barriers"], "rationale": ["This concern relates to the implementation challenges due to insufficient user feedback mechanisms."]}, {"text": "Second, there are inherent limitations to the FAISS similarity-check algorithm.", "sub_category": ["data privacy"], "category": ["Implementation and knowledge-management barriers"], "rationale": ["This concern addresses limitations in the algorithm that affect the implementation of the system."]}, {"text": "Third, we aimed to ensure consistent responses by repeating the same question 10 times while fixing the GPT prompts.", "sub_category": ["data privacy"], "category": ["Implementation and knowledge-management barriers"], "rationale": ["This concern relates to the challenges in achieving consistent responses, impacting the overall implementation."]}, {"text": "Finally, the AI-guided bot may have concerns related to data privacy and infringement.", "sub_category": ["data privacy"], "category": ["Ethical, safety, and legal concerns"], "rationale": ["This concern directly addresses ethical and legal implications regarding data privacy."]}, {"text": "Utilization of the GPT API engenders existing anxieties about data privacy and possible violations thereof.", "sub_category": ["data protection"], "category": ["Ethical, safety, and legal concerns"], "rationale": ["This concern highlights the ethical and legal implications of data protection in the use of the GPT API."]}]	Implementation and knowledge-management barriers; Reliability, explainability and interpretability challenges; Ethical, safety, and legal concerns	accuracy; authority; patient safety; information integrity; human oversight; data privacy; data protection	hallucination; output variability; context dependence; trust issues; workflow integration challenges	{"hallucination": "yes, hallucination is a unique phenomenon in AI systems where the model may generate incorrect or misleading information, which is not a concern in traditional IT systems.", "output variability": "yes, AI systems can produce different outputs for the same input due to their probabilistic nature, which is not typically encountered in traditional IT systems that provide deterministic outputs.", "context dependence": "yes, AI systems like ChatGPT rely heavily on context to generate relevant responses, which can lead to variability in output based on how questions are framed, unlike traditional IT systems that operate on fixed parameters.", "trust issues": "yes, there are inherent trust issues with AI systems regarding the accuracy and reliability of the information provided, especially in sensitive areas like healthcare, which are less prevalent in traditional IT systems.", "workflow integration challenges": "yes, integrating AI systems into existing workflows poses unique challenges, such as ensuring that AI-generated information aligns with clinical guidelines and practices, which is not typically a concern with traditional IT systems."}	0
DietaryAssessmentWithMultimodalChatGPTASystematicAnalysis	Dietary Assessment With Multimodal ChatGPT: A Systematic Analysis	Frank P .-W. Lo, Jianing Qiu, Zeyu Wang, Junhong Chen, Bo Xiao, Wu Yuan, Stamatia Giannarou, Gary Frost, Benny Lo	2024-06-20	IEEE JOURNAL OF BIOMEDICAL AND HEALTH INFORMATICS	ChatGPT, deep learning, dietary assessment, food recognition, foundation model, GPT-4V, passive monitoring	To explore the application of GPT-4V powering multimodal ChatGPT for dietary assessment, evaluating its capabilities in food detection and portion size estimation.	Lo, F. P.-W., Qiu, J., Wang, Z., Chen, J., Xiao, B., Yuan, W., Giannarou, S., Frost, G., & Lo, B. (2024). Dietary assessment with multimodal ChatGPT: A systematic analysis. IEEE Journal of Biomedical and Health Informatics, 28(12), 7577-7590. https://doi.org/10.1109/JBHI.2024.3417280	['medical image analysis', 'multimodal medical diagnosis', 'clinical decision support']	[{"text": "medical image analysis", "category": ["Medical Research and Data Analysis"], "rationale": "Medical image analysis involves the interpretation and evaluation of medical images, which is essential for clinical data analysis and research."}, {"text": "multimodal medical diagnosis", "category": ["Clinical Decision Support"], "rationale": "Multimodal medical diagnosis integrates various data types to support clinical decision-making and improve diagnostic accuracy."}, {"text": "clinical decision support", "category": ["Clinical Decision Support"], "rationale": "Clinical decision support systems are designed to assist healthcare providers in making informed clinical decisions."}]	Medical Research and Data Analysis, Clinical Decision Support	[{"text": "Inadequate or biased data can result in inaccurate or biased results.", "sub_category": ["data accuracy"], "category": ["Data and knowledge limitations"], "rationale": ["Inadequate or biased data directly relates to the limitations in data accuracy."]}, {"text": "While this study is mainly focused on solitary eating, eating is sometimes a social activity, and in many cultures and countries such as African and Asian countries, communal eating and food sharing are very common.", "sub_category": ["cultural sensitivity"], "category": ["Implementation and knowledge-management barriers"], "rationale": ["Cultural sensitivity is crucial for understanding dietary practices and is a barrier to effective implementation."]}, {"text": "One major risk is the potential misuse of dietary data and adversarially prompting foundation models, which may result in revealing sensitive information about an individual’s health status or sensitive personal information, especially those inside the training dataset.", "sub_category": ["data protection"], "category": ["Ethical, safety, and legal concerns"], "rationale": ["Data protection is a key ethical concern regarding the misuse of sensitive information."]}, {"text": "trust", "sub_category": ["trust"], "category": ["Collaboration and trust"], "rationale": ["Trust is essential for collaboration and is a significant concern in the context of AI applications."]}, {"text": "responsibility", "sub_category": ["responsibility"], "category": ["Ethical, safety, and legal concerns"], "rationale": ["Responsibility relates to ethical considerations and accountability in the use of AI."]}, {"text": "Furthermore, there is a need for transparency in how the underlying mechanism of AI foundation models work and make decisions about dietary assessment, as well as safeguards to ensure the privacy, accuracy, and security of dietary data.", "sub_category": ["transparency"], "category": ["Reliability, explainability and interpretability challenges"], "rationale": ["Transparency is critical for understanding AI decision-making processes and ensuring reliability."]}, {"text": "There are also potential risks and ethical considerations associated with using AI foundation models in dietary assessment.", "sub_category": ["ethical considerations"], "category": ["Ethical, safety, and legal concerns"], "rationale": ["Ethical considerations are fundamental to the responsible use of AI in healthcare."]}]	Ethical, safety, and legal concerns; Implementation and knowledge-management barriers; Data and knowledge limitations; Collaboration and trust; Reliability, explainability and interpretability challenges	data accuracy; cultural sensitivity; data protection; trust; responsibility; transparency; ethical considerations	hallucination; output variability; context dependence; interpretability; trust issues; data bias; transparency	{"hallucination": "yes, hallucination is a phenomenon unique to AI systems where they may generate incorrect or misleading outputs, which is not a concern in traditional IT systems.", "output variability": "yes, inconsistent performance during multi-round dialogue indicates non-deterministic behavior, which is not typically encountered in traditional IT systems.", "context dependence": "yes, the need for contextual cues to accurately recognize food items highlights the context-dependent nature of AI systems, unlike traditional IT systems that operate on fixed parameters.", "interpretability": "yes, the complexity of multimodal foundation models leading to difficulties in understanding and interpreting their outputs is a challenge specific to AI systems.", "trust issues": "yes, mistrust and resistance among users due to the opaque nature of AI decision-making processes is a significant concern that does not typically arise in traditional IT.", "data bias": "yes, inadequate or biased data leading to inaccurate results is a unique challenge for AI systems, as traditional IT systems do not inherently learn from data in the same way.", "transparency": "yes, the need for transparency in AI decision-making processes is a critical factor that is less emphasized in traditional IT systems."}	0
Doessmalltalkwithamedicalprovideraffect	Does small talk with a medical provider affect ChatGPT’s medical counsel? Performance of ChatGPT on USMLE with and without distractions	Myriam Safrai, Amos Azaria	2024-04-30	PLOS ONE	ChatGPT, small talk, medical advice, USMLE, artificial intelligence, healthcare	To investigate the impact of small talk mixed with medical data on the accuracy of medical advice provided by ChatGPT.	Safrai, M., & Azaria, A. (2024). Does small talk with a medical provider affect ChatGPT’s medical counsel? Performance of ChatGPT on USMLE with and without distractions. PLOS ONE, 19(4), e0302217. https://doi.org/10.1371/journal.pone.0302217	['healthcare documentation', 'clinical decision support', 'medical reasoning assessment', 'clinical management assistance', 'automated note-taking']	[{"text": "healthcare documentation", "category": ["Medical Documentation"], "rationale": "Healthcare documentation involves the creation and management of clinical records and notes."}, {"text": "clinical decision support", "category": ["Clinical Decision Support"], "rationale": "Clinical decision support systems assist healthcare providers in making informed clinical decisions."}, {"text": "medical reasoning assessment", "category": ["Clinical Decision Support"], "rationale": "Medical reasoning assessment evaluates the clinical reasoning capabilities of healthcare professionals."}, {"text": "clinical management assistance", "category": ["Healthcare/Medical Workflow"], "rationale": "Clinical management assistance supports the organization and delivery of patient care."}, {"text": "automated note-taking", "category": ["Medical Documentation"], "rationale": "Automated note-taking refers to the process of generating clinical notes automatically for documentation purposes."}]	Medical Documentation, Clinical Decision Support, Healthcare/Medical Workflow	[{"text": "there is a risk that small talk and irrelevant information may alter the response and the suggestion given.", "sub_category": ["data integrity"], "category": ["Reliability, explainability and interpretability challenges"], "rationale": ["The concern highlights how irrelevant information can compromise the integrity of the data processed by the model."]}, {"text": "the unique nature of discussions between healthcare providers and patients, which often interweave small talk with critical information, poses a challenge.", "sub_category": ["communication efficacy"], "category": ["Collaboration and trust"], "rationale": ["This concern addresses the challenge of effective communication in a healthcare context, which is essential for trust."]}, {"text": "if small talk interferes with potential treatment and diagnosis, saving time for the practitioner.", "sub_category": ["diagnostic reliability"], "category": ["Reliability, explainability and interpretability challenges"], "rationale": ["The potential interference of small talk with diagnosis raises concerns about the reliability of the diagnostic process."]}, {"text": "if small talk inhibits the LLM in formulating accurate medical conclusions.", "sub_category": ["clinical accuracy"], "category": ["Reliability, explainability and interpretability challenges"], "rationale": ["This concern directly relates to the accuracy of clinical conclusions drawn by the model, which is a reliability issue."]}, {"text": "the addition of small talk does not impair ChatGPT-4 performance in processing medical data, which can provide the same accuracy in medical recommendations as in 'medical only' conversation.", "sub_category": ["performance evaluation"], "category": ["Evaluation and validation deficiencies"], "rationale": ["This statement evaluates the performance of the model, indicating a need for validation of its capabilities."]}, {"text": "the presence of small talk impaired the performance of ChatGPT-3.5 for the datasets of questions.", "sub_category": ["performance evaluation"], "category": ["Evaluation and validation deficiencies"], "rationale": ["This concern points to the need for performance evaluation, as it indicates a degradation in the model's effectiveness."]}, {"text": "the answer provided by ChatGPT-3.5 did not explain the wrong answer based on a specific subject or word included in the small talk.", "sub_category": ["diagnostic reliability"], "category": ["Reliability, explainability and interpretability challenges"], "rationale": ["The lack of explanation for incorrect answers raises concerns about the reliability of diagnostic outputs."]}, {"text": "it may be difficult for a health provider reviewing the answers to pinpoint errors.", "sub_category": ["communication efficacy"], "category": ["Collaboration and trust"], "rationale": ["This concern relates to the efficacy of communication between the AI and healthcare providers, impacting trust."]}, {"text": "the small talk sentences and the medical information were added in an alternating sequence to USMLE questions, each small talk sentence was added as a stand-alone piece of information.", "sub_category": ["data integrity"], "category": ["Reliability, explainability and interpretability challenges"], "rationale": ["The alternating sequence of information raises concerns about the integrity of the data presented to the model."]}, {"text": "the addition of small talk might deteriorate the performance of ChatGPT-3.5 and might even affect the performance of ChatGPT-4.", "sub_category": ["performance evaluation"], "category": ["Evaluation and validation deficiencies"], "rationale": ["This concern suggests a need for performance evaluation to understand the impact of small talk on model effectiveness."]}]	Collaboration and trust; Reliability, explainability and interpretability challenges; Evaluation and validation deficiencies	data integrity; clinical accuracy; communication efficacy; diagnostic reliability; performance evaluation	context dependence; output variability; interpretability; trust issues	{"context dependence": "yes, the performance of LLMs like ChatGPT is influenced by the context of the conversation, which is a unique challenge not typically encountered in traditional IT systems.", "output variability": "yes, the variability in performance between different versions of ChatGPT (3.5 vs. 4) when exposed to small talk indicates non-deterministic behavior, which is not a common issue in traditional IT systems.", "interpretability": "yes, the difficulty in understanding how small talk affects the accuracy of medical notes and summaries highlights challenges in interpretability that are more pronounced in AI systems compared to traditional IT.", "trust issues": "yes, the potential for inaccuracies in medical records due to 'noise' from small talk raises trust issues regarding the reliability of AI systems in critical healthcare applications, which is less of a concern in traditional IT."}	0
EmbeddingFearinMedicalAIARiskAverseFramework	Embedding Fear in Medical AI: A Risk-Averse Framework for Safety and Ethics	Andrej Thurzo, Vladimír Thurzo	2025-05-14	AI	harm avoidance; high-stakes AI systems; amygdala-inspired architecture; clinical decision support; ChatGPT; AI agents; agentic AI; trustworthy artificial intelligence; ethical AI; AGI; GSI; superintelligence; autonomous weapon systems; LAWS; autonomous decision-making; human oversight; diagnostic error mitigation; cautious automation	To outline a conceptual framework for integrating a 'fear instinct' into AI, particularly in the medical field, and to delineate the scope of this approach.	Thurzo, A., & Thurzo, V. (2025). Embedding fear in medical AI: A risk-averse framework for safety and ethics. AI 2025, 6, 101. https://doi.org/10.3390/ai6050101	['clinical diagnostics', 'patient management', 'symptom-based diagnostics', 'clinical reasoning', 'healthcare education', 'patient care', 'safety']	[{"text": "clinical diagnostics", "category": ["Clinical Decision Support"], "rationale": "Clinical diagnostics directly relates to diagnostic support and decision-making in patient care."}, {"text": "patient management", "category": ["Healthcare/Medical Workflow"], "rationale": "Patient management involves the organization and coordination of patient care within healthcare workflows."}, {"text": "symptom-based diagnostics", "category": ["Clinical Decision Support"], "rationale": "Symptom-based diagnostics is a key aspect of diagnostic support and clinical reasoning."}, {"text": "clinical reasoning", "category": ["Clinical Decision Support"], "rationale": "Clinical reasoning is essential for making informed clinical decisions and diagnoses."}, {"text": "healthcare education", "category": ["Education (Medical and Health)"], "rationale": "Healthcare education focuses on training and informing healthcare professionals and patients."}, {"text": "patient care", "category": ["Healthcare/Medical Workflow"], "rationale": "Patient care encompasses various aspects of healthcare delivery and patient interaction."}, {"text": "safety", "category": ["Healthcare/Medical Workflow"], "rationale": "Safety is a critical component of healthcare workflows aimed at ensuring patient well-being."}]	Clinical Decision Support, Healthcare/Medical Workflow, Education (Medical and Health)	[{"text": "patient safety", "sub_category": ["patient safety"], "category": ["Ethical, safety, and legal concerns"], "rationale": ["This concern directly relates to the safety risks and harm that AI systems may pose to patients."]}, {"text": "ethical use", "sub_category": ["ethical use"], "category": ["Ethical, safety, and legal concerns"], "rationale": ["This concern involves the ethical implications of using AI in healthcare, ensuring that it is applied in a morally acceptable manner."]}, {"text": "risk management", "sub_category": ["risk management"], "category": ["Ethical, safety, and legal concerns"], "rationale": ["This concern addresses the need for managing potential risks associated with AI applications in healthcare."]}, {"text": "trust", "sub_category": ["trust"], "category": ["Collaboration and trust"], "rationale": ["This concern focuses on the importance of trust in AI-generated outputs within the healthcare context."]}, {"text": "transparency", "sub_category": ["transparency"], "category": ["Collaboration and trust"], "rationale": ["This concern highlights the need for transparency in AI systems to foster trust among users and clinicians."]}, {"text": "regulatory compliance", "sub_category": ["regulatory compliance"], "category": ["Ethical, safety, and legal concerns"], "rationale": ["This concern pertains to the need for AI systems to adhere to existing regulatory frameworks to ensure ethical and safe use."]}, {"text": "accountability", "sub_category": ["accountability"], "category": ["Ethical, safety, and legal concerns"], "rationale": ["This concern involves the legal responsibility and liability associated with the actions of AI systems in healthcare."]}, {"text": "decision-making", "sub_category": ["decision-making"], "category": ["Ethical, safety, and legal concerns"], "rationale": ["This concern relates to the ethical implications of AI decision-making processes in high-stakes medical contexts."]}, {"text": "exploitation risk", "sub_category": ["exploitation risk"], "category": ["Ethical, safety, and legal concerns"], "rationale": ["This concern addresses the potential for AI systems to be manipulated or exploited, raising ethical and safety issues."]}]	Collaboration and trust; Ethical, safety, and legal concerns	patient safety; ethical use; risk management; trust; transparency; regulatory compliance; accountability; decision-making; exploitation risk	uncertainty; risk aversion; trust; transparency; interpretability; autonomy; emergent behavior; ethical frameworks	{"uncertainty": "yes, uncertainty is a unique challenge for AI systems that traditional IT does not typically encounter, particularly in decision-making contexts.", "risk aversion": "yes, the concept of risk aversion is specific to AI systems, especially in high-stakes environments like healthcare, where the consequences of errors can be severe.", "trust": "yes, trust is a critical factor in AI systems due to their non-deterministic behavior and the potential for unexpected outcomes, which is less of a concern in traditional IT.", "transparency": "yes, transparency is a significant issue for AI systems, particularly due to their 'black box' nature, which complicates understanding how decisions are made.", "interpretability": "yes, interpretability is crucial for AI systems to ensure that users can understand and trust the outputs, which is less of a concern in traditional IT systems.", "autonomy": "yes, the level of autonomy in AI systems, especially in making decisions without human intervention, presents unique challenges not typically faced in traditional IT.", "emergent behavior": "yes, emergent behavior in AI systems can lead to unexpected outcomes based on complex interactions, which is not a common issue in traditional IT systems.", "ethical frameworks": "yes, the need for ethical frameworks in AI, particularly regarding emotional awareness and decision-making, is a unique consideration that traditional IT does not typically address."}	0
Ensuringusefuladoptionofgenerativeartific	Ensuring useful adoption of generative artificial intelligence in healthcare	Jenelle A. Jindal, Matthew P. Lungren, Nigam H. Shah	2024-02-22	Journal of the American Medical Informatics Association	generative AI; health information technology; artificial intelligence	This article aims to examine how generative artificial intelligence (AI) can be adopted with the most value in health systems, in response to the Executive Order on AI.	Jindal, J. A., Lungren, M. P., & Shah, N. H. (2024). Ensuring useful adoption of generative artificial intelligence in healthcare. Journal of the American Medical Informatics Association, 31(6), 1441–1444. https://doi.org/10.1093/jamia/ocae043	['patient clinic letter generation', 'diagnostic accuracy assessment', 'administrative task streamlining', 'clinical decision support']	[{"text": "patient clinic letter generation", "category": ["Medical Documentation"], "rationale": "This entry pertains to the creation of formal patient communication documents, which falls under medical documentation."}, {"text": "diagnostic accuracy assessment", "category": ["Clinical Decision Support"], "rationale": "This entry relates to evaluating the precision of diagnostic processes, which is a key aspect of clinical decision support."}, {"text": "administrative task streamlining", "category": ["Healthcare/Medical Workflow"], "rationale": "This entry involves improving the efficiency of administrative processes within healthcare, aligning it with healthcare workflow."}, {"text": "clinical decision support", "category": ["Clinical Decision Support"], "rationale": "This entry explicitly mentions clinical decision support, making it a direct match."}]	Medical Documentation, Clinical Decision Support, Healthcare/Medical Workflow	[{"text": "GenAI in the short term when applied top-down has unclear value, but encouraging more bottom-up adoption has the potential to provide more benefit to health systems and patients.", "sub_category": ["value assessment"], "category": ["Implementation and knowledge-management barriers"], "rationale": ["The concern revolves around the unclear value of GenAI in healthcare, which relates to the challenges of assessing its implementation and benefits."]}, {"text": "At present, however, the physician still carries the liability for misdiagnosis, and so adding a tool like this into a clinical workflow which needs to be double-checked stands to make physicians less productive at present.", "sub_category": ["liability"], "category": ["Ethical, safety, and legal concerns"], "rationale": ["This concern addresses the legal responsibility and liability of physicians when integrating new tools into clinical workflows."]}, {"text": "while the technology certainly adds qualitative value in the lens of the physician and patient experience, it remains to be seen whether over time it will translate to increased productivity and efficiency in the healthcare system.", "sub_category": ["productivity"], "category": ["Implementation and knowledge-management barriers"], "rationale": ["The concern about productivity relates to the challenges of integrating new technologies into existing healthcare systems."]}, {"text": "Moreover, the bottom-up adoption is challenging the typical paradigm that health systems have of technology deployment, and makes assessment of value less clear.", "sub_category": ["technology deployment"], "category": ["Implementation and knowledge-management barriers"], "rationale": ["This concern highlights the difficulties in deploying technology within established health system paradigms."]}, {"text": "we believe that health systems should set expectations that in the near term top-down GenAI solutions are unlikely to have much benefit in efficiency and productivity.", "sub_category": ["efficiency"], "category": ["Implementation and knowledge-management barriers"], "rationale": ["The concern about efficiency pertains to the anticipated challenges in achieving productivity gains from GenAI solutions."]}, {"text": "we can mitigate the challenge of lack of transparency into how models provide outputs with regular feedback from humans and health systems using their proprietary instances of a model to finetune them further for their specific needs.", "sub_category": ["transparency"], "category": ["Reliability, explainability and interpretability challenges"], "rationale": ["This concern addresses the need for transparency in model outputs, which is crucial for understanding and trusting AI-generated results."]}]	Ethical, safety, and legal concerns; Reliability, explainability and interpretability challenges; Implementation and knowledge-management barriers	value assessment; liability; productivity; technology deployment; efficiency; transparency	unclear value; deployment management challenges; value assessment complexity; transparency; adoption patterns	{"unclear value": "yes, the concept of unclear value is specific to AI systems, particularly in the context of GenAI, as traditional IT systems typically have more established metrics for value assessment.", "deployment management challenges": "yes, the overwhelming nature of managing deployment for rapidly emerging AI use cases is a unique challenge not commonly faced in traditional IT systems.", "value assessment complexity": "yes, the complexity in assessing value due to bottom-up adoption is a distinctive factor for AI systems, contrasting with the more straightforward evaluation processes in traditional IT.", "transparency": "yes, the need for transparency in model outputs and the reliance on human feedback to mitigate this is a specific concern for AI systems that does not apply to traditional IT.", "adoption patterns": "yes, the dramatically different adoption patterns of GenAI, particularly the bottom-up approach, present unique challenges that are not typically encountered in traditional IT deployments."}	0
EnvironmentScanofGenerativeAIInfrastructu	Environment Scan of Generative AI Infrastructure for Clinical and Translational Science	Betina Idnay, Zihan Xu, William G. Adams, Mohammad Adibuzzaman, Nicholas R. Anderson, Neil Bahroos, Douglas S. Bell, Cody Bumgardner, Thomas Campion, Mario Castro, James J. Cimino, I. Glenn Cohen, David Dorr, Peter L Elkin, Jungwei W. Fan, Todd Ferris, David J. Foran, David Hanauer, Mike Hogarth, Kun Huang, Jayashree Kalpathy-Cramer, Manoj Kandpal, Niranjan S. Karnik, Avnish Katoch, Albert M. Lai, Christophe G. Lambert, Lang Li, Christopher Lindsell, Jinze Liu, Zhiyong Lu, Yuan Luo, Peter McGarvey, Eneida A. Mendonca, Parsa Mirhaji, Shawn Murphy, John D. Osborne, Ioannis C. Paschalidis, Paul A. Harris, Fred Prior, Nicholas J. Shaheen, Nawar Shara, Ida Sim, Umberto Tachinardi, Lemuel R. Waitman, Rosalind J. Wright, Adrian H. Zai, Kai Zheng, Sandra Soo-Jin Lee, Bradley A. Malin, Karthik Natarajan, W. Nicholson Price II, Rui Zhang, Yiye Zhang, Hua Xu, Jiang Bian, Chunhua Weng, Yifan Peng	2024-12-22	npj health systems	Clinical and Translational Research, GenAI, LLM	This study reports a comprehensive environmental scan of the generative AI (GenAI) infrastructure in the national network for clinical and translational science across 36 institutions supported by the Clinical and Translational Science Award (CTSA) Program.	Idnay, B., Xu, Z., Adams, W. G., Adibuzzaman, M., Anderson, N. R., Bahroos, N., Bell, D. S., Bumgardner, C., Campion, T., Castro, M., Cimino, J. J., Cohen, I. G., Dorr, D., Elkin, P. L., Fan, J. W., Ferris, T., Foran, D. J., Hanauer, D., Hogarth, M., Huang, K., Kalpathy-Cramer, J., Kandpal, M., Karnik, N. S., Katoch, A., Lai, A. M., Lambert, C. G., Li, L., Lindsell, C., Liu, J., Lu, Z., Luo, Y., McGarvey, P., Mendonca, E. A., Mirhaji, P., Murphy, S., Osborne, J. D., Paschalidis, I. C., Harris, P. A., Prior, F., Shaheen, N. J., Shara, N., Sim, I., Tachinardi, U., Waitman, L. R., Wright, R. J., Zai, A. H., Zheng, K., Malin, B. A., Natarajan, K., Price II, W. N., Zhang, R., Zhang, Y., Xu, H., Bian, J., Weng, C., & Peng, Y. (2023). Environment scan of generative AI infrastructure for clinical and translational science. npj Health Syst. 2, 4 (2025). https://doi.org/10.1038/s44401-024-00009-w	['Information extraction', 'Medical text summarization', 'Biomedical research', 'Clinical coding / chart audit', 'De-identification', 'Medical image analysis', 'Natural language query interface', 'Transcribing medical encounters']	[{"text": "Information extraction", "category": ["Medical Documentation"], "rationale": "Information extraction involves extracting structured data from unstructured medical texts, fitting within medical documentation."}, {"text": "Medical text summarization", "category": ["Medical Documentation"], "rationale": "Medical text summarization is focused on condensing medical information into concise formats, aligning with medical documentation."}, {"text": "Biomedical research", "category": ["Medical Research and Data Analysis"], "rationale": "Biomedical research pertains to the investigation and analysis of biological and medical data, categorizing it under medical research."}, {"text": "Clinical coding / chart audit", "category": ["Healthcare/Medical Workflow"], "rationale": "Clinical coding and chart audits are essential for managing patient data and ensuring accurate billing, fitting into healthcare workflow."}, {"text": "De-identification", "category": ["Healthcare/Medical Workflow"], "rationale": "De-identification is a process used to protect patient privacy in healthcare data management, aligning with healthcare workflow."}, {"text": "Medical image analysis", "category": ["Medical Research and Data Analysis"], "rationale": "Medical image analysis involves interpreting medical images for research and diagnostic purposes, categorizing it under medical research."}, {"text": "Natural language query interface", "category": ["Healthcare/Medical Consultation"], "rationale": "A natural language query interface facilitates patient communication and information retrieval, fitting within healthcare consultation."}, {"text": "Transcribing medical encounters", "category": ["Medical Documentation"], "rationale": "Transcribing medical encounters involves documenting patient interactions, which is a key aspect of medical documentation."}]	Medical Documentation, Medical Research and Data Analysis, Healthcare/Medical Workflow, Healthcare/Medical Consultation	[{"text": "trust", "sub_category": ["trust"], "category": ["Collaboration and trust"], "rationale": ["Trust is essential for the effective use of AI technologies in healthcare."]}, {"text": "data privacy", "sub_category": ["data privacy"], "category": ["Ethical, safety, and legal concerns"], "rationale": ["Data privacy is a critical concern related to the protection of patient information."]}, {"text": "algorithmic bias", "sub_category": ["algorithmic bias"], "category": ["Ethical, safety, and legal concerns"], "rationale": ["Algorithmic bias can lead to unfair treatment and outcomes in healthcare applications."]}, {"text": "regulatory compliance", "sub_category": ["regulatory compliance"], "category": ["Ethical, safety, and legal concerns"], "rationale": ["Regulatory compliance is necessary to ensure accountability and adherence to legal standards."]}, {"text": "data protection", "sub_category": ["data protection"], "category": ["Ethical, safety, and legal concerns"], "rationale": ["Data protection is vital to maintain confidentiality and security of patient data."]}, {"text": "responsibility", "sub_category": ["responsibility"], "category": ["Ethical, safety, and legal concerns"], "rationale": ["Responsibility pertains to the ethical implications of AI use in healthcare."]}, {"text": "ethical oversight", "sub_category": ["ethical oversight"], "category": ["Ethical, safety, and legal concerns"], "rationale": ["Ethical oversight is crucial to prevent misuse and ensure moral accountability in AI applications."]}, {"text": "workforce training", "sub_category": ["workforce training"], "category": ["Implementation and knowledge-management barriers"], "rationale": ["Workforce training is necessary to effectively integrate AI technologies into healthcare practices."]}, {"text": "governance", "sub_category": ["governance"], "category": ["Implementation and knowledge-management barriers"], "rationale": ["Governance structures are needed to manage the deployment and oversight of AI technologies."]}, {"text": "collaboration", "sub_category": ["collaboration"], "category": ["Collaboration and trust"], "rationale": ["Collaboration among stakeholders is essential for the successful implementation of AI in healthcare."]}]	Collaboration and trust; Implementation and knowledge-management barriers; Ethical, safety, and legal concerns	trust; data privacy; algorithmic bias; regulatory compliance; data protection; responsibility; ethical oversight; workforce training; governance; collaboration	algorithmic bias; trustworthiness; explainability; transparency; data privacy; AI bias; stakeholder trust	{"algorithmic bias": "yes, algorithmic bias is a unique concern in AI systems that does not typically arise in traditional IT systems.", "trustworthiness": "yes, trustworthiness is a critical factor in AI systems due to their autonomous decision-making capabilities, which is less of a concern in traditional IT.", "explainability": "yes, the need for explainability is a distinctive requirement for AI systems, as stakeholders need to understand AI-generated outputs, unlike traditional IT systems.", "transparency": "yes, transparency is essential in AI systems to build trust and ensure ethical use, which is not a primary concern in traditional IT.", "data privacy": "yes, data privacy issues are heightened in AI systems due to the nature of data processing and potential for misuse, which is less pronounced in traditional IT.", "AI bias": "yes, AI bias is a specific challenge associated with AI systems that can lead to unfair outcomes, unlike traditional IT systems.", "stakeholder trust": "yes, stakeholder trust is particularly critical in AI systems due to their impact on decision-making and outcomes, which is not as significant in traditional IT."}	0
EthicalConsiderationsforGenerativeArtifici	Ethical Considerations for Generative Artificial Intelligence in Plastic Surgery	Ravi Dhawan, Kendall Douglas Brooks, Orr Shauly, Denys Shay, Albert Losken	2025-06-02	PRS Global Open	Generative AI, plastic surgery, ethical principles, patient autonomy, data transparency, safety, accountability, equity, sustainability	To propose ethical principles for the integration of generative AI in plastic surgery, addressing concerns such as misinformation, data breaches, biases, and misuse.	Dhawan, R., Brooks, K. D., Shauly, O., Shay, D., & Losken, A. (2025). Ethical considerations for generative artificial intelligence in plastic surgery. *PRS Global Open*, 13, e6825. https://doi.org/10.1097/GOX.0000000000006825	['academic and administrative support', 'operative support', 'patient-oriented support']	[{"text": "academic and administrative support", "category": ["Education (Medical and Health)"], "rationale": "This entry pertains to support in educational and administrative aspects of healthcare."}, {"text": "operative support", "category": ["Clinical Decision Support"], "rationale": "Operative support is closely related to assisting in clinical decision-making during surgical procedures."}, {"text": "patient-oriented support", "category": ["Healthcare/Medical Consultation"], "rationale": "This entry focuses on support that directly engages with patients, aligning with consultation services."}]	Education (Medical and Health), Clinical Decision Support, Healthcare/Medical Consultation	[{"text": "misinformation", "sub_category": ["misinformation"], "category": ["Ethical, safety, and legal concerns"], "rationale": ["Misinformation poses ethical risks and can lead to harm in healthcare settings."]}, {"text": "data protection", "sub_category": ["data protection"], "category": ["Ethical, safety, and legal concerns"], "rationale": ["Data protection is crucial for maintaining patient confidentiality and security."]}, {"text": "regulatory compliance", "sub_category": ["regulatory compliance"], "category": ["Ethical, safety, and legal concerns"], "rationale": ["Regulatory compliance is essential for ensuring the safety and efficacy of healthcare technologies."]}, {"text": "transparency", "sub_category": ["transparency"], "category": ["Reliability, explainability and interpretability challenges"], "rationale": ["Lack of transparency can lead to misunderstandings and mistrust in AI systems."]}, {"text": "model reliability", "sub_category": ["model reliability"], "category": ["Reliability, explainability and interpretability challenges"], "rationale": ["Model reliability is critical for ensuring accurate and consistent healthcare outcomes."]}, {"text": "training data diversity", "sub_category": ["training data diversity"], "category": ["Data and knowledge limitations"], "rationale": ["Diverse training data is necessary to avoid biases and ensure equitable healthcare solutions."]}, {"text": "bias detection", "sub_category": ["bias detection"], "category": ["Reliability, explainability and interpretability challenges"], "rationale": ["Bias detection is important for improving the fairness and accuracy of AI models."]}, {"text": "informed consent", "sub_category": ["informed consent"], "category": ["Ethical, safety, and legal concerns"], "rationale": ["Informed consent is a fundamental ethical principle in healthcare that must be upheld."]}, {"text": "patient autonomy", "sub_category": ["patient autonomy"], "category": ["Ethical, safety, and legal concerns"], "rationale": ["Patient autonomy is essential for ethical medical practice and decision-making."]}, {"text": "safety", "sub_category": ["safety"], "category": ["Ethical, safety, and legal concerns"], "rationale": ["Safety is a primary concern in healthcare applications of AI to prevent harm."]}, {"text": "accountability", "sub_category": ["accountability"], "category": ["Ethical, safety, and legal concerns"], "rationale": ["Accountability is necessary to ensure responsible use of AI in healthcare."]}, {"text": "responsibility", "sub_category": ["responsibility"], "category": ["Ethical, safety, and legal concerns"], "rationale": ["Responsibility is crucial for addressing potential harms associated with AI technologies."]}, {"text": "regulatory standards", "sub_category": ["regulatory standards"], "category": ["Ethical, safety, and legal concerns"], "rationale": ["Regulatory standards are vital for ensuring the safe deployment of AI in healthcare."]}, {"text": "clinical accuracy", "sub_category": ["clinical accuracy"], "category": ["Reliability, explainability and interpretability challenges"], "rationale": ["Clinical accuracy is essential for effective patient care and treatment outcomes."]}, {"text": "patient understanding", "sub_category": ["patient understanding"], "category": ["Ethical, safety, and legal concerns"], "rationale": ["Patient understanding is critical to ensure informed decision-making in healthcare."]}, {"text": "liability", "sub_category": ["liability"], "category": ["Ethical, safety, and legal concerns"], "rationale": ["Liability concerns are important for determining accountability in AI-assisted healthcare."]}, {"text": "health disparities", "sub_category": ["health disparities"], "category": ["Ethical, safety, and legal concerns"], "rationale": ["Health disparities must be addressed to ensure equitable access to healthcare technologies."]}, {"text": "technological divide", "sub_category": ["technological divide"], "category": ["Ethical, safety, and legal concerns"], "rationale": ["The technological divide can exacerbate existing inequities in healthcare access and outcomes."]}, {"text": "surgical equity", "sub_category": ["surgical equity"], "category": ["Ethical, safety, and legal concerns"], "rationale": ["Surgical equity is essential to ensure fair treatment and outcomes for all patients."]}, {"text": "algorithm life cycle", "sub_category": ["algorithm life cycle"], "category": ["Implementation and knowledge-management barriers"], "rationale": ["The algorithm life cycle is important for ensuring the continuous improvement and relevance of AI technologies."]}, {"text": "efficiency balance", "sub_category": ["efficiency balance"], "category": ["Implementation and knowledge-management barriers"], "rationale": ["Balancing efficiency with the potential burdens of technology is crucial for successful implementation."]}]	Implementation and knowledge-management barriers; Reliability, explainability and interpretability challenges; Data and knowledge limitations; Ethical, safety, and legal concerns	misinformation; data protection; regulatory compliance; transparency; model reliability; training data diversity; bias detection; informed consent; patient autonomy; safety; accountability; responsibility; regulatory standards; clinical accuracy; patient understanding; liability; health disparities; technological divide; surgical equity; algorithm life cycle; efficiency balance	hallucination; bias; transparency; accountability; responsibility gap; output variability; context dependence; emergent behavior	{"hallucination": "yes, hallucination is a unique phenomenon in AI systems where plausible but incorrect responses are generated, which does not occur in traditional IT.", "bias": "yes, bias in AI systems can arise from training data and can perpetuate social stereotypes, which is a challenge not typically encountered in traditional IT.", "transparency": "yes, the lack of transparency in AI decision-making processes is a significant concern, as many AI models operate as 'black boxes', unlike traditional IT systems that usually have clear operational logic.", "accountability": "yes, the issue of accountability in AI-generated decisions, especially in healthcare, raises unique ethical concerns that are not present in traditional IT systems.", "responsibility gap": "yes, the concept of a 'responsibility gap' regarding liability for AI-related harm is a unique challenge in AI adoption that does not exist in traditional IT.", "output variability": "yes, AI systems can exhibit fluctuating accuracy and variability in outputs, which is not a common characteristic of traditional IT systems that typically provide consistent results.", "context dependence": "yes, AI systems often fail to consider unique patient needs and varying health literacy, leading to context-dependent issues that traditional IT systems do not face.", "emergent behavior": "yes, the evolving nature of AI models and their need for continuous monitoring and adaptation introduces emergent behavior that is not a characteristic of static traditional IT systems."}	0
EthicsEducationforHealthcareProfessionals	Ethics Education for Healthcare Professionals in the Era of ChatGPT and Other Large Language Models: Do We Still Need It?	Vasiliki Rahimzadeh, Kristin Kostick-Quenet, Jennifer Blumenthal Barby, Amy McGuire	2023-07-24	The American Journal of Bioethics	chatGPT, bioethics, medical education, healthcare professionals	To assess the need for traditional ethics education in healthcare professional training in light of the capabilities of chatGPT and other large language models.	Rahimzadeh, V., Kostick-Quenet, K., Blumenthal Barby, J., & McGuire, A. L. (2023). Ethics education for healthcare professionals in the era of ChatGPT and other large language models: Do we still need it? The American Journal of Bioethics, 23(10), 17-27. https://doi.org/10.1080/15265161.2023.2233358	['clinical education', 'medical research', 'clinical decision support', 'bioethics education', 'collaborative learning', 'communication guidance']	[{"text": "clinical education", "category": ["Education (Medical and Health)"], "rationale": "This entry pertains to the training and knowledge dissemination in the medical field."}, {"text": "medical research", "category": ["Medical Research and Data Analysis"], "rationale": "This entry involves the systematic investigation and analysis of medical data and findings."}, {"text": "clinical decision support", "category": ["Clinical Decision Support"], "rationale": "This entry focuses on tools and systems that assist healthcare professionals in making clinical decisions."}, {"text": "bioethics education", "category": ["Education (Medical and Health)"], "rationale": "This entry relates to the teaching and understanding of ethical issues in healthcare."}, {"text": "collaborative learning", "category": ["Education (Medical and Health)"], "rationale": "This entry emphasizes the shared learning process among healthcare professionals."}, {"text": "communication guidance", "category": ["Healthcare/Medical Consultation"], "rationale": "This entry involves providing support and strategies for effective communication in healthcare settings."}]	Education (Medical and Health), Medical Research and Data Analysis, Clinical Decision Support, Healthcare/Medical Consultation	[{"text": "We also comment on where such technologies remain an imperfect substitute for human-led ethics teaching and learning.", "sub_category": ["educational efficacy"], "category": ["Ethical, safety, and legal concerns"], "rationale": ["This concern highlights the ethical implications of relying on technology instead of human-led teaching in ethics."]}, {"text": "ChatGPT demands scrutiny from all manner of interdisciplinary expertise if the bioethics community is to engage in productive and inclusive debate about its appropriate uses for teaching and learning.", "sub_category": ["bioethics engagement"], "category": ["Ethical, safety, and legal concerns"], "rationale": ["This concern emphasizes the need for ethical scrutiny and interdisciplinary collaboration in the use of ChatGPT in bioethics."]}, {"text": "ChatGPT currently only fetches data prior to 2021 so chatGPT would not capture any changes in the Texas law or ACOG guidelines if enacted after 2021.", "sub_category": ["data currency"], "category": ["Data and knowledge limitations"], "rationale": ["This concern points to the limitation of ChatGPT's knowledge due to outdated data, affecting its relevance in current legal contexts."]}, {"text": "ChatGPT is thus unable to identify ethical challenges for the user, requiring them to have gained prerequisite skills in identifying specific ethical dilemmas, issues, and concepts they encounter in a particular case.", "sub_category": ["ethical competency"], "category": ["Ethical, safety, and legal concerns"], "rationale": ["This concern addresses the ethical implications of users needing prior skills to navigate ethical challenges without adequate support from ChatGPT."]}, {"text": "Another notable weakness with LLM-based ethics training is that it is less likely to instill an ethic of care in students, to act compassionately toward patients and their families when ethical dilemmas arise in the clinic, or to care about doing the right thing.", "sub_category": ["compassionate care"], "category": ["Ethical, safety, and legal concerns"], "rationale": ["This concern highlights the ethical implications of LLMs potentially failing to promote compassionate care in medical training."]}, {"text": "Despite an extensive literature focused on pedagogy, the field still lacks consensus on the most effective teaching approaches, methods, and tools for helping health professionals build core competencies and instill professionalism in medical ethics.", "sub_category": ["pedagogical consensus"], "category": ["Implementation and knowledge-management barriers"], "rationale": ["This concern reflects the challenges in establishing effective pedagogical methods for ethics training, impacting implementation."]}, {"text": "A key component to the successful use of chatGPT is knowing how to effectively leverage LLMs to provide the most comprehensive responses.", "sub_category": ["effective utilization"], "category": ["Implementation and knowledge-management barriers"], "rationale": ["This concern addresses the need for effective strategies in utilizing ChatGPT, which is crucial for successful implementation."]}, {"text": "ChatGPT risks sidelining non-principlist frameworks —many of which are grounded in the moral values and experiences of marginalized groups —by adding barriers to learn about them.", "sub_category": ["marginalized perspectives"], "category": ["Ethical, safety, and legal concerns"], "rationale": ["This concern highlights the ethical implications of potentially excluding marginalized perspectives in ethical discussions facilitated by ChatGPT."]}, {"text": "LLMs can therefore be prone to bias; recent empirical studies corroborate this inconvenient truth.", "sub_category": ["bias mitigation"], "category": ["Ethical, safety, and legal concerns"], "rationale": ["This concern addresses the ethical implications of bias in LLMs, which can lead to unfair or harmful outcomes."]}, {"text": "With increasing accuracy and sophistication, LLMs have been designed to generate text strings that we as humans could interpret as authoritative persuasion.", "sub_category": ["authoritative persuasion"], "category": ["Ethical, safety, and legal concerns"], "rationale": ["This concern raises ethical issues regarding the potential misuse of LLMs to create misleading authoritative content."]}, {"text": "An under-acknowledged threat, however, is the potential of LLMs to introduce new medical education-related inequities.", "sub_category": ["educational equity"], "category": ["Ethical, safety, and legal concerns"], "rationale": ["This concern highlights the ethical implications of LLMs potentially exacerbating inequities in medical education."]}]	Implementation and knowledge-management barriers; Data and knowledge limitations; Ethical, safety, and legal concerns	educational efficacy; bioethics engagement; data currency; ethical competency; compassionate care; pedagogical consensus; effective utilization; marginalized perspectives; bias mitigation; authoritative persuasion; educational equity	hallucination; context dependence; output variability; bias; equity issues	{"hallucination": "yes, hallucination is unique to AI systems and does not occur in traditional IT during adoption or continued use.", "context dependence": "yes, context dependence is a characteristic of AI systems where outputs can vary based on the input context, which is less prevalent in traditional IT systems.", "output variability": "yes, output variability is a feature of AI systems that can produce different results based on user input and prompt engineering, unlike traditional IT systems that typically provide deterministic outputs.", "bias": "yes, bias in AI systems can arise from the data they are trained on, which is a concern not typically encountered in traditional IT systems.", "equity issues": "yes, equity issues related to access and the potential for introducing new educational inequities are specific to AI systems and their deployment in educational contexts."}	0
EvaluatingChatGPTsConcordancewithClinicalGuidelinesinchinese	Evaluating ChatGPT’s Concordance with Clinical Guidelines of Ménière’s Disease in Chinese	Mien-Jen Lin, Li-Chun Hsieh, Chin-Kuo Chen	2025-08-11	Diagnostics	generative AI; ChatGPT; Ménière’s disease; clinical practice guidelines; healthcare; Chinese	This study evaluates the concordance of responses generated by ChatGPT with the key action statements from the American Academy of Otolaryngology–Head and Neck Surgery clinical practice guidelines for Ménière’s disease translated into Chinese.	Lin, M.-J., Hsieh, L.-C., & Chen, C.-K. (2025). Evaluating ChatGPT’s concordance with clinical guidelines of Ménière’s disease in Chinese. Diagnostics, 15, 2006. https://doi.org/10.3390/diagnostics15162006	['clinical decision support', 'healthcare communication', 'clinical practice guideline evaluation']	[{"text": "clinical decision support", "category": ["Clinical Decision Support"], "rationale": "This entry directly pertains to aiding healthcare professionals in making informed clinical decisions."}, {"text": "healthcare communication", "category": ["Healthcare/Medical Consultation"], "rationale": "This entry focuses on facilitating interactions and information exchange between patients and healthcare providers."}, {"text": "clinical practice guideline evaluation", "category": ["Medical Research and Data Analysis"], "rationale": "This entry involves assessing clinical guidelines, which is a key aspect of medical research and data analysis."}]	Clinical Decision Support, Healthcare/Medical Consultation, Medical Research and Data Analysis	[{"text": "accuracy", "sub_category": ["accuracy"], "category": ["Reliability, explainability and interpretability challenges"], "rationale": ["The concern about accuracy primarily relates to the reliability of the information provided by ChatGPT in specialized fields."]}, {"text": "monitoring", "sub_category": ["monitoring"], "category": ["Evaluation and validation deficiencies"], "rationale": ["The need for continuous monitoring highlights the lack of standardized evaluation methods for the performance of ChatGPT."]}, {"text": "dependability", "sub_category": ["dependability"], "category": ["Reliability, explainability and interpretability challenges"], "rationale": ["Dependability is a critical aspect of reliability, especially in high-stakes environments like healthcare."]}, {"text": "professional supervision", "sub_category": ["professional supervision"], "category": ["Collaboration and trust"], "rationale": ["The emphasis on professional supervision indicates a need for trust and human oversight in the use of AI tools."]}, {"text": "misinformation", "sub_category": ["misinformation"], "category": ["Ethical, safety, and legal concerns"], "rationale": ["Misinformation can lead to safety risks and harm, making it an ethical concern in healthcare applications."]}, {"text": "treatment delay", "sub_category": ["treatment delay"], "category": ["Ethical, safety, and legal concerns"], "rationale": ["Treatment delays can have fatal or irreversible consequences, raising significant ethical and safety concerns."]}, {"text": "response variability", "sub_category": ["response variability"], "category": ["Reliability, explainability and interpretability challenges"], "rationale": ["Variability in responses indicates inconsistency, which is a key reliability challenge for AI applications."]}, {"text": "gaps in accuracy", "sub_category": ["gaps in accuracy"], "category": ["Reliability, explainability and interpretability challenges"], "rationale": ["Gaps in accuracy directly relate to the reliability of the information provided by ChatGPT."]}, {"text": "readability", "sub_category": ["readability"], "category": ["Reliability, explainability and interpretability challenges"], "rationale": ["Readability issues affect the interpretability of the information, which is crucial for patient understanding."]}, {"text": "triage consistency", "sub_category": ["triage consistency"], "category": ["Reliability, explainability and interpretability challenges"], "rationale": ["Inconsistency in triage categorization reflects a reliability challenge in the AI's decision-making process."]}, {"text": "patient confusion", "sub_category": ["patient confusion"], "category": ["Collaboration and trust"], "rationale": ["Patient confusion indicates a lack of trust and clarity in the AI-generated responses, necessitating better communication."]}]	Collaboration and trust; Reliability, explainability and interpretability challenges; Ethical, safety, and legal concerns; Evaluation and validation deficiencies	accuracy; monitoring; dependability; professional supervision; misinformation; treatment delay; response variability; gaps in accuracy; readability; triage consistency; patient confusion	accuracy gaps; hallucination; output variability; transparency; non-deterministic behavior; workflow integration challenges	{"accuracy gaps": "yes, accuracy gaps are a unique concern for AI systems, particularly in specialized fields, which traditional IT systems do not typically encounter.", "hallucination": "yes, hallucination is a phenomenon specific to AI systems where incorrect or fabricated information is generated, which does not occur in traditional IT.", "output variability": "yes, output variability refers to the inconsistency in responses generated by AI systems, which is not a common issue in traditional IT systems.", "transparency": "yes, the lack of transparency in how AI models are updated and how they generate responses is a significant difference from traditional IT systems, which usually have clearer operational protocols.", "non-deterministic behavior": "yes, non-deterministic behavior, where the same input can yield different outputs, is a characteristic of AI systems that traditional IT systems do not exhibit.", "workflow integration challenges": "yes, the need for professional oversight and the integration of AI-generated information into existing workflows presents unique challenges not typically faced by traditional IT systems."}	0
EvaluatingGPTbasedChatGPTsclinicalpotentialontheNEJMquiz	Evaluating GPT-4-based ChatGPT’s clinical potential on the NEJM quiz	Daiju Ueda, Shannon L. Walston, Toshimasa Matsumoto, Ryo Deguchi, Hiroyuki Tatekawa, Yukio Miki	2023-12-05	BMC Digital Health	Artificial intelligence, Large language model, Natural language processing	To assess the clinical applicability of ChatGPT by evaluating its performance on the NEJM quiz, focusing on its potential as a diagnostic support tool.	Ueda, D., Walston, S. L., Matsumoto, T., Deguchi, R., Tatekawa, H., & Miki, Y. (2024). Evaluating GPT-4-based ChatGPT’s clinical potential on the NEJM quiz. BMC Digital Health, 2(4). https://doi.org/10.1186/s44247-023-00058-5	['clinical decision support', 'medical education']	[{"text": "clinical decision support", "category": ["Clinical Decision Support"], "rationale": "This entry directly pertains to tools and systems that assist healthcare professionals in making clinical decisions."}, {"text": "medical education", "category": ["Education (Medical and Health)"], "rationale": "This entry focuses on the training and education of healthcare professionals, which falls under medical education."}]	Clinical Decision Support, Education (Medical and Health)	[{"text": "This lack of knowledge underscores the need for more in-depth investigations into the clinical capabilities of ChatGPT, including as a diagnostic support tool or second opinion.", "sub_category": ["clinical validation"], "category": ["Evaluation and validation deficiencies"], "rationale": ["The concern emphasizes the need for thorough evaluation and validation of ChatGPT's clinical capabilities."]}, {"text": "The sample size was relatively small, limiting the generalizability of the findings.", "sub_category": ["generalizability"], "category": ["Implementation and knowledge-management barriers"], "rationale": ["The concern highlights the issue of generalizability in the findings due to a small sample size."]}, {"text": "The study did not evaluate the impact of ChatGPT’s use on actual clinical outcomes, patient satisfaction, or healthcare provider workload, leaving the real-world implications of using ChatGPT in clinical practice uncertain.", "sub_category": ["outcomes assessment"], "category": ["Evaluation and validation deficiencies"], "rationale": ["The concern points to the lack of assessment of real-world clinical outcomes, which is crucial for validation."]}, {"text": "Another limitation is the absence of a comparative analysis with human performance on the same quiz.", "sub_category": ["comparative analysis"], "category": ["Evaluation and validation deficiencies"], "rationale": ["The concern indicates a gap in comparative analysis, which is essential for evaluating ChatGPT's performance against human benchmarks."]}, {"text": "Lastly, potential biases in GPT-4’s training data, as well as potential clinician biases for or against AI-provided results, may lead to disparities in the quality and accuracy of AI-driven recommendations for specific clinical scenarios or populations.", "sub_category": ["bias mitigation"], "category": ["Ethical, safety, and legal concerns"], "rationale": ["The concern addresses the ethical implications of biases in training data and clinician perceptions affecting AI recommendations."]}, {"text": "While the results show promising accuracy rates, several limitations highlight the need for further research.", "sub_category": ["research necessity"], "category": ["Data and knowledge limitations"], "rationale": ["The concern emphasizes the need for further research to address existing limitations in the findings."]}, {"text": "Future studies should focus on expanding the range of clinical scenarios, assessing the impact of ChatGPT on actual clinical outcomes and healthcare provider workload, and exploring the performance of ChatGPT in diverse language settings and healthcare environments.", "sub_category": ["diversity in application"], "category": ["Implementation and knowledge-management barriers"], "rationale": ["The concern highlights the need for diverse applications and settings to improve the implementation of ChatGPT in healthcare."]}]	Implementation and knowledge-management barriers; Data and knowledge limitations; Ethical, safety, and legal concerns; Evaluation and validation deficiencies	clinical validation; generalizability; outcomes assessment; comparative analysis; bias mitigation; research necessity; diversity in application	uncertainty; bias; context dependence; output variability	"yes, uncertainty arises from the lack of evaluation on actual clinical outcomes and implications of using ChatGPT, which is not a typical concern in traditional IT. Bias is relevant due to potential disparities in AI-driven recommendations based on training data and clinician perceptions, which is not a common issue in traditional IT systems. Context dependence is highlighted by the need for diverse clinical scenarios and environments to assess performance, a factor not typically encountered in traditional IT. Output variability is indicated by the mention of promising accuracy rates but also limitations, suggesting that AI outputs can vary significantly based on context and input, unlike deterministic outputs in traditional IT."	0
EvaluatingtheEfficacyofChatGPTinNavigati	Evaluating the Efficacy of ChatGPT in Navigating the Spanish Medical Residency Entrance Examination (MIR): Promising Horizons for AI in Clinical Medicine	Francisco Guillen-Grima, Sara Guillen-Aguinaga, Laura Guillen-Aguinaga, Rosa Alas-Brun, Luc Onambele, Wilfrido Ortega, Rocio Montejo, Enrique Aguinaga-Ontoso, Paul Barach, Ines Aguinaga-Ontoso	2023-11-20	Clin. Pract.	machine learning; artificial intelligence; ChatGPT; GPT-3.5; GPT-4; medical education; quality of care; patient safety; image; large language model	To assess the performance of GPT-3.5 and GPT-4 models in passing the MIR medical examination and to analyze their capabilities across different medical specialties.	Guillen-Grima, F., Guillen-Aguinaga, S., Guillen-Aguinaga, L., Alas-Brun, R., Onambele, L., Ortega, W., Montejo, R., Aguinaga-Ontoso, E., Barach, P., & Aguinaga-Ontoso, I. (2023). Evaluating the efficacy of ChatGPT in navigating the Spanish medical residency entrance examination (MIR): Promising horizons for AI in clinical medicine. *Clin. Pract.*, 13, 1460–1487. https://doi.org/10.3390/clinpract13060130	['healthcare education', 'clinical practice enhancement', 'medical research', 'clinical decision support']	[{"text": "healthcare education", "category": ["Education (Medical and Health)"], "rationale": "This entry focuses on the dissemination of knowledge and skills related to health and medicine."}, {"text": "clinical practice enhancement", "category": ["Healthcare/Medical Workflow"], "rationale": "This entry pertains to improving the processes and efficiency of clinical practices."}, {"text": "medical research", "category": ["Medical Research and Data Analysis"], "rationale": "This entry involves the systematic investigation and analysis of medical data and findings."}, {"text": "clinical decision support", "category": ["Clinical Decision Support"], "rationale": "This entry is directly related to tools and systems that assist healthcare providers in making clinical decisions."}]	Education (Medical and Health), Healthcare/Medical Workflow, Medical Research and Data Analysis, Clinical Decision Support	[{"text": "While the model’s high success rate is commendable, understanding the error severity is critical, especially when considering AI’s potential role in real-world medical practice and its implications for patient safety.", "sub_category": ["patient safety"], "category": ["Ethical, safety, and legal concerns"], "rationale": ["The concern directly addresses the implications of AI errors on patient safety, highlighting ethical and safety risks."]}, {"text": "The error analysis revealed that while a 13.2% error rate existed, the gravest categories, such as 'error requiring intervention to sustain life' and 'error resulting in death', had a 0% rate.", "sub_category": ["error analysis"], "category": ["Reliability, explainability and interpretability challenges"], "rationale": ["This concern focuses on analyzing errors, which relates to the reliability and accuracy of the model's outputs."]}, {"text": "Despite the impressive success rates across various specialties, some areas like Pharmacology, Critical Care, and Infectious Diseases revealed notable shortcomings.", "sub_category": ["performance variability"], "category": ["Reliability, explainability and interpretability challenges"], "rationale": ["The mention of variability in performance across specialties indicates challenges in reliability and consistency of the model."]}, {"text": "The presence of an error rate in GPT-4’s responses, particularly in high-stakes medical scenarios, necessitates carefully evaluating its applications and potential risks.", "sub_category": ["AI validation"], "category": ["Evaluation and validation deficiencies"], "rationale": ["This concern emphasizes the need for validation of AI applications in critical medical scenarios, highlighting evaluation deficiencies."]}, {"text": "The variability in performance across medical specialties points towards a nuanced understanding of the model’s capabilities, emphasizing the need for continued research and development to enhance its proficiency across all fields.", "sub_category": ["performance variability"], "category": ["Reliability, explainability and interpretability challenges"], "rationale": ["This highlights the inconsistency in performance, which is a key aspect of reliability challenges."]}, {"text": "The existence of errors that could lead to patient harm, however small the percentage, reinforces the imperative for stringent human oversight and the validation of AI-generated recommendations in healthcare.", "sub_category": ["clinical oversight"], "category": ["Ethical, safety, and legal concerns"], "rationale": ["This concern underscores the need for human oversight to prevent potential harm, linking it to ethical and safety issues."]}, {"text": "GPT-4 did not perform well when evaluating medical images.", "sub_category": ["data integrity"], "category": ["Reliability, explainability and interpretability challenges"], "rationale": ["This indicates a lack of reliability in the model's performance, particularly regarding data integrity in medical imaging."]}, {"text": "GPT-4 should not be used to evaluate medical images.", "sub_category": ["responsibility"], "category": ["Ethical, safety, and legal concerns"], "rationale": ["This statement reflects a responsibility concern regarding the safe application of AI in healthcare."]}, {"text": "GPT-4 can generate inaccurate or fictional content, referred to as 'hallucinations'.", "sub_category": ["trust"], "category": ["Reliability, explainability and interpretability challenges"], "rationale": ["The generation of hallucinations undermines trust in the AI's outputs, relating to reliability challenges."]}, {"text": "Hallucinations also happen when GPT-4 produces nonsensical reasoning.", "sub_category": ["trust"], "category": ["Reliability, explainability and interpretability challenges"], "rationale": ["This further emphasizes the issue of trust due to the model's potential to produce nonsensical outputs, linking it to reliability."]}, {"text": "Physicians must remain vigilant, cross-referencing recommendations, especially in areas where the AI’s performance has shown high variability, and be mindful of potential 'hallucinations' or inaccuracies in AI outputs.", "sub_category": ["clinical oversight"], "category": ["Ethical, safety, and legal concerns"], "rationale": ["This highlights the need for clinical oversight to ensure patient safety, connecting it to ethical concerns."]}, {"text": "There is also some variability in the answers when they are sent several times to the model, so it is recommended in research to independently send the questions several times to the model and consider the range of answers.", "sub_category": ["performance variability"], "category": ["Reliability, explainability and interpretability challenges"], "rationale": ["This concern addresses the variability in responses, which is a key aspect of reliability and consistency."]}]	Reliability, explainability and interpretability challenges; Evaluation and validation deficiencies; Ethical, safety, and legal concerns	patient safety; error analysis; clinical oversight; performance variability; AI validation; data integrity; responsibility; trust	hallucination; output variability; non-deterministic behavior; explainability; trust issues	{"hallucination": "yes, hallucination is a unique challenge in AI systems where the model may generate incorrect or fabricated information, which is not a concern in traditional IT systems.", "output variability": "yes, the variability in performance across medical specialties indicates that AI systems can produce inconsistent results, unlike traditional IT systems that typically have deterministic outputs.", "non-deterministic behavior": "yes, the mention of an error rate and variability in accuracy suggests that AI systems can behave non-deterministically, which is not a common issue in traditional IT systems.", "explainability": "yes, the lack of explainability in AI outputs, particularly in high-stakes medical scenarios, is a significant concern that does not typically arise in traditional IT systems.", "trust issues": "yes, the need for stringent human oversight and validation of AI-generated recommendations highlights trust issues that are not prevalent in traditional IT systems."}	0
EvaluatingtheFeasibilityofChatGPTinHealthcare	Evaluating the Feasibility of ChatGPT in Healthcare: An Analysis of Multiple Clinical and Research Scenarios	Marco Cascella, Jonathan Montomoli, Valentina Bellini, Elena Bignami	2023-03-04	Journal of Medical Systems	Artificial intelligence, ChatGPT, Medicine, Clinical research	This paper aims to highlight the potential applications and limits of a large language model (LLM) in healthcare.	Cascella, M., Montomoli, J., Bellini, V., & Bignami, E. (2023). Evaluating the feasibility of ChatGPT in healthcare: An analysis of multiple clinical and research scenarios. Journal of Medical Systems, 47(33). https://doi.org/10.1007/s10916-023-01925-4	['clinical decision support', 'scientific production', 'clinical education', 'public health reasoning']	[{"text": "clinical decision support", "category": ["Clinical Decision Support"], "rationale": "This entry directly pertains to aiding healthcare professionals in making informed clinical decisions."}, {"text": "scientific production", "category": ["Medical Research and Data Analysis"], "rationale": "This entry relates to the generation and analysis of scientific data and research outputs."}, {"text": "clinical education", "category": ["Education (Medical and Health)"], "rationale": "This entry focuses on the training and education of healthcare professionals."}, {"text": "public health reasoning", "category": ["Public Health"], "rationale": "This entry involves the application of reasoning in the context of public health initiatives and policies."}]	Clinical Decision Support, Medical Research and Data Analysis, Education (Medical and Health), Public Health	[{"text": "it is unclear how well it will perform in the context of difficult real-world questions and scenarios, especially in fields such as medicine where high and complex mental loads are required", "sub_category": ["performance evaluation"], "category": ["Reliability, explainability and interpretability challenges"], "rationale": ["The concern is about the uncertainty of performance in complex medical scenarios."]}, {"text": "important ethical concerns arise", "sub_category": ["ethical considerations"], "category": ["Ethical, safety, and legal concerns"], "rationale": ["This directly addresses ethical or moral issues related to AI use in healthcare."]}, {"text": "it is important to recognize and promote education on the appropriate use and potential pitfalls of AI-based LLMs in medicine", "sub_category": ["education and training"], "category": ["Implementation and knowledge-management barriers"], "rationale": ["This highlights the need for proper education and training to manage AI applications effectively."]}, {"text": "the major limitation was related to addressing causal relations among conditions such as acute respiratory distress syndrome (ARDS) and septic shock", "sub_category": ["causal inference"], "category": ["Data and knowledge limitations"], "rationale": ["This concern focuses on the limitations in understanding causal relationships in medical conditions."]}, {"text": "the sources of information may not be current or comprehensive enough to establish accurate causal connections", "sub_category": ["data accuracy"], "category": ["Data and knowledge limitations"], "rationale": ["This addresses the issue of outdated or incomplete data affecting accuracy."]}, {"text": "ChatGPT was not designed for answering medical questions and, therefore, it lacks the medical expertise and context needed to fully understand the complex relationships between different conditions and treatments", "sub_category": ["medical expertise"], "category": ["Data and knowledge limitations"], "rationale": ["This highlights the lack of medical expertise as a limitation in AI applications."]}, {"text": "sometimes imprecise, using technical language for communication among clinics as well as plain language for communication with patients and their families", "sub_category": ["communication clarity"], "category": ["Reliability, explainability and interpretability challenges"], "rationale": ["This concern relates to the clarity and precision of communication in medical contexts."]}, {"text": "it is important to consider that ChatGPT is not capable of performing statistical analyses and, upon different simulations, we noticed that it does not constantly advise on its limitations if not expressively requested", "sub_category": ["statistical limitations"], "category": ["Reliability, explainability and interpretability challenges"], "rationale": ["This addresses the limitations in statistical analysis capabilities of the AI."]}, {"text": "there is a need to establish the margins of plagiarism", "sub_category": ["intellectual property"], "category": ["Ethical, safety, and legal concerns"], "rationale": ["This concern pertains to ethical issues surrounding plagiarism and intellectual property."]}, {"text": "some of the responses may be stereotyped and the logical connections may depend on the user’s input", "sub_category": ["response bias"], "category": ["Ethical, safety, and legal concerns"], "rationale": ["This highlights potential biases in responses that can lead to ethical concerns."]}, {"text": "the so-called 'hallucination' phenomenon, for example, refers to the ability of ChatGPT to produce answers that sound believable but may be incorrect or nonsensical", "sub_category": ["hallucination phenomenon"], "category": ["Reliability, explainability and interpretability challenges"], "rationale": ["This addresses the issue of generating incorrect or nonsensical information."]}, {"text": "another great problem is that ChatGPT can reproduce biases present in the data it was trained on", "sub_category": ["data bias"], "category": ["Ethical, safety, and legal concerns"], "rationale": ["This concern relates to the ethical implications of data bias in AI outputs."]}, {"text": "due to their significant limitations, many challenges arise for the applications of these instruments for both clinical aid and research purposes", "sub_category": ["clinical applicability"], "category": ["Implementation and knowledge-management barriers"], "rationale": ["This highlights the challenges in applying AI tools effectively in clinical and research settings."]}]	Data and knowledge limitations; Implementation and knowledge-management barriers; Reliability, explainability and interpretability challenges; Ethical, safety, and legal concerns	performance evaluation; ethical considerations; education and training; causal inference; data accuracy; medical expertise; communication clarity; statistical limitations; intellectual property; response bias; hallucination phenomenon; data bias; clinical applicability	uncertainty; hallucination; context dependence; output variability; bias reproduction	{"uncertainty": "yes, uncertainty regarding performance in real-world scenarios is a unique challenge for AI systems, particularly in complex fields like medicine.", "hallucination": "yes, hallucination is a phenomenon specific to AI systems where outputs may appear plausible but are incorrect, which is not a concern in traditional IT.", "context dependence": "yes, context dependence highlights that AI outputs can vary significantly based on user input, which is not typically an issue in traditional IT systems.", "output variability": "yes, output variability due to different simulations and user inputs is a characteristic of AI systems that traditional IT does not encounter.", "bias reproduction": "yes, the reproduction of biases from training data is a significant concern for AI systems, whereas traditional IT systems do not inherently carry this risk."}	0
EvaluatingthePerformanceofChatGPTinOphth	Evaluating the Performance of ChatGPT in Ophthalmology: An Analysis of Its Successes and Shortcomings	Fares Antaki, Samir Touma, Daniel Milad, Jonathan El-Khoury, Renaud Duval	2023-05-05	Ophthalmology Science	Artificial intelligence, ChatGPT, Generative Pretrained Transformer, Medical education, Ophthalmology	Foundation models are a novel type of artificial intelligence algorithms, in which models are pre-trained at scale on unannotated data and fine-tuned for a myriad of downstream tasks, such as generating text. This study assessed the accuracy of ChatGPT, a large language model (LLM), in the ophthalmology question-answering space.	Antaki, F., Touma, S., Milad, D., El-Khoury, J., & Duval, R. (2023). Evaluating the performance of ChatGPT in ophthalmology: An analysis of its successes and shortcomings. Ophthalmology Science, 3, 100324. https://doi.org/10.1016/j.xops.2023.100324	['clinical decision support', 'medical education']	[{"text": "clinical decision support", "category": ["Clinical Decision Support"], "rationale": "This entry directly pertains to tools and systems that assist healthcare professionals in making clinical decisions."}, {"text": "medical education", "category": ["Education (Medical and Health)"], "rationale": "This entry focuses on the training and education of healthcare professionals, which falls under medical education."}]	Clinical Decision Support, Education (Medical and Health)	[{"text": "clinical evaluation", "sub_category": ["clinical evaluation"], "category": ["Evaluation and validation deficiencies"], "rationale": ["The concern emphasizes the need for thorough evaluation of performance and biases before clinical usefulness can be determined."]}, {"text": "error analysis", "sub_category": ["error analysis"], "category": ["Reliability, explainability and interpretability challenges"], "rationale": ["Understanding mistakes made by ChatGPT is crucial for improving its reliability and interpretability."]}, {"text": "alignment with medical education", "sub_category": ["alignment with medical education"], "category": ["Data and knowledge limitations"], "rationale": ["The alignment of ChatGPT's responses with medical education indicates a potential knowledge gap that needs to be addressed."]}, {"text": "model integration", "sub_category": ["model integration"], "category": ["Implementation and knowledge-management barriers"], "rationale": ["Incorporating ChatGPT with specialized models highlights the challenges of integrating AI into existing systems."]}, {"text": "image processing limitations", "sub_category": ["image processing limitations"], "category": ["Data and knowledge limitations"], "rationale": ["The inability of ChatGPT to process images represents a significant limitation in its application in ophthalmology."]}, {"text": "visual examination reliance", "sub_category": ["visual examination reliance"], "category": ["Data and knowledge limitations"], "rationale": ["The reliance on visual examination in ophthalmology underscores the limitations of ChatGPT in this field."]}, {"text": "data specificity", "sub_category": ["data specificity"], "category": ["Data and knowledge limitations"], "rationale": ["The concern about insufficient data specificity indicates a limitation in the training data relevant to the medical domain."]}, {"text": "clinical application caution", "sub_category": ["clinical application caution"], "category": ["Ethical, safety, and legal concerns"], "rationale": ["Caution regarding the clinical applications of the technology reflects ethical and safety considerations."]}]	Implementation and knowledge-management barriers; Data and knowledge limitations; Reliability, explainability and interpretability challenges; Evaluation and validation deficiencies; Ethical, safety, and legal concerns	clinical evaluation; error analysis; alignment with medical education; model integration; image processing limitations; visual examination reliance; data specificity; clinical application caution	output variability; context dependence; trust issues; interpretability	{"output variability": "yes, output variability is a unique challenge for AI systems, particularly in the context of LLMs, as they can produce different results based on slight changes in input or context, which is not typically encountered in traditional IT systems.", "context dependence": "yes, context dependence is a significant factor for AI systems, as the performance of models like ChatGPT can vary based on the specific clinical context, which is less of a concern in traditional IT systems that operate on fixed rules and data.", "trust issues": "yes, trust issues arise from the potential biases and risks associated with AI-generated outputs, particularly in high-stakes medical decision-making, which is not a common concern in traditional IT systems that provide deterministic outputs.", "interpretability": "yes, interpretability is a critical factor for AI systems, especially in healthcare, where understanding the reasoning behind AI-generated suggestions is essential for clinician trust and decision-making, unlike traditional IT systems that typically have clear and understandable logic."}	0
EvaluatingUserInteractionsandAdoptionPatternsofGenAIhealthcare	Evaluating User Interactions and Adoption Patterns of Generative AI in Health Care Occupations Using Claude: Cross-Sectional Study	Gabriel Alain, James Crick, Ella Snead, Catherine C Quatman-Yates, Carmen E Quatman	2025-05-30	Journal of Medical Internet Research	communication; humans; artificial intelligence; language; machine learning; self-management; information-seeking behavior; outcome assessment/health care; referral and consultation; patient care; workflow; patient participation; health literacy	To quantify the real-world frequency and scope of health care–related tasks performed using Anthropic’s Claude GenAI.	Alain, G., Crick, J., Snead, E., Quatman-Yates, C. C., & Quatman, C. E. (2025). Evaluating user interactions and adoption patterns of generative AI in health care occupations using Claude: Cross-sectional study. *Journal of Medical Internet Research*, 27, e73918. https://doi.org/10.2196/73918	['health care task analysis', 'clinical role engagement assessment', 'digital adoption rate evaluation', 'health care usage pattern comparison']	[{"text": "health care task analysis", "category": ["Medical Research and Data Analysis"], "rationale": "This entry pertains to the evaluation and analysis of healthcare tasks, which aligns with medical research and data analysis."}, {"text": "clinical role engagement assessment", "category": ["Healthcare/Medical Workflow"], "rationale": "This entry involves assessing the engagement of clinical roles, which is related to workflow management in healthcare."}, {"text": "digital adoption rate evaluation", "category": ["Healthcare/Medical Workflow"], "rationale": "Evaluating the rate of digital adoption pertains to the management and improvement of healthcare workflows."}, {"text": "health care usage pattern comparison", "category": ["Medical Research and Data Analysis"], "rationale": "Comparing healthcare usage patterns involves analyzing data, which fits within medical research and data analysis."}]	Medical Research and Data Analysis, Healthcare/Medical Workflow	[{"text": "the critical limitation of user anonymity prevents definitive conclusions regarding whether usage primarily reflects patient information–seeking behavior (potentially driven by access needs) or professional workflow assistance.", "sub_category": ["anonymity"], "category": ["Ethical, safety, and legal concerns"], "rationale": ["User anonymity raises ethical concerns regarding privacy and the interpretation of user behavior."]}, {"text": "This ambiguity necessitates caution when interpreting current GenAI adoption.", "sub_category": ["interpretation"], "category": ["Reliability, explainability and interpretability challenges"], "rationale": ["Ambiguity in interpretation highlights challenges in understanding the reliability of GenAI adoption."]}, {"text": "the potential for consuming misinformation or AI 'hallucinations,' leading to misguided self-management decisions, delayed consultation with qualified professionals, or increased health anxiety.", "sub_category": ["misinformation"], "category": ["Reliability, explainability and interpretability challenges"], "rationale": ["The risk of misinformation and hallucinations directly relates to the reliability and accuracy of AI outputs."]}, {"text": "risks exist here as well, including over-reliance on AI outputs that potentially contain inaccuracies or biases, deskilling in core communication or critical thinking tasks through cognitive offloading, and ethical implications of using AI to generate content in patient care without adequate oversight or personalization.", "sub_category": ["over-reliance"], "category": ["Ethical, safety, and legal concerns"], "rationale": ["Over-reliance on AI outputs raises ethical concerns about safety and the potential for harm."]}, {"text": "risks exist here as well, including over-reliance on AI outputs that potentially contain inaccuracies or biases, deskilling in core communication or critical thinking tasks through cognitive offloading, and ethical implications of using AI to generate content in patient care without adequate oversight or personalization.", "sub_category": ["ethical implications"], "category": ["Ethical, safety, and legal concerns"], "rationale": ["Ethical implications are a primary concern when using AI in patient care without proper oversight."]}, {"text": "adoption may be hindered by factors such as employer restrictions or the need for training.", "sub_category": ["training"], "category": ["Implementation and knowledge-management barriers"], "rationale": ["The need for training represents a barrier to the effective implementation of AI technologies."]}, {"text": "the observed patterns necessitate a shift beyond simply acknowledging GenAI’s potential, toward implementing proactive strategies.", "sub_category": ["systemic pressures"], "category": ["Implementation and knowledge-management barriers"], "rationale": ["Systemic pressures indicate challenges in the implementation and management of AI in healthcare."]}]	Implementation and knowledge-management barriers; Reliability, explainability and interpretability challenges; Ethical, safety, and legal concerns	anonymity; interpretation; misinformation; over-reliance; ethical implications; training; systemic pressures	user trust; ambiguity; communication strategies; critical appraisal skills; ethical considerations; workflow integration challenges	{"user trust": "yes, user trust is a critical factor in AI adoption that is not typically a concern in traditional IT systems.", "ambiguity": "yes, ambiguity regarding user behavior and system performance is a unique challenge in AI systems that does not occur in traditional IT.", "communication strategies": "yes, the need for new communication strategies to engage with AI-derived knowledge is a distinct requirement for AI systems.", "critical appraisal skills": "yes, enhanced critical appraisal skills are necessary for users interacting with AI tools, which is not a typical requirement in traditional IT.", "ethical considerations": "yes, ethical considerations such as data privacy and training bias are more pronounced in AI systems compared to traditional IT.", "workflow integration challenges": "yes, the integration of AI into clinical workflows presents unique challenges that are not typically encountered with traditional IT systems."}	0
EvaluationofChatGPTsCapabilitiesinMedical	Evaluation of ChatGPT's Capabilities in Medical Report Generation	Zeyu Zhou	2023-04-14	Cureus	gerd, epigastric pain, chatgpt, epigastric, medical examination	To investigate ChatGPT as an effective tool for assisting healthcare professionals in writing medical reports based on real patient laboratory results, aiming to streamline and enhance the medical report generation process.	Zhou, Z. (2023). Evaluation of ChatGPT's capabilities in medical report generation. *Cureus, 15*(4), e37589. https://doi.org/10.7759/cureus.37589	['medical report generation', 'clinical decision support']	[{"text": "medical report generation", "category": ["Medical Documentation"], "rationale": "This application focuses on the creation of clinical reports and documentation."}, {"text": "clinical decision support", "category": ["Clinical Decision Support"], "rationale": "This application assists healthcare professionals in making informed clinical decisions."}]	Medical Documentation, Clinical Decision Support	[{"text": "However, ChatGPT currently lacks multimodal processing capabilities and cannot interpret typical X-rays, MRIs, or other medical images.", "sub_category": ["data protection"], "category": ["Data and knowledge limitations"], "rationale": ["The concern relates to the limitations in the model's capabilities and knowledge regarding medical imaging."]}, {"text": "Moreover, medical prescriptions still require human intervention due to ethical considerations; ChatGPT cannot provide quantitative suggestions on medication details.", "sub_category": ["responsibility"], "category": ["Ethical, safety, and legal concerns"], "rationale": ["This highlights the ethical responsibility of ensuring that medical prescriptions are handled by qualified individuals."]}, {"text": "This limitation may be addressed in future releases with proper fine-tuning and the incorporation of more appropriate medical training data.", "sub_category": ["trust"], "category": ["Collaboration and trust"], "rationale": ["The mention of future improvements suggests a need for trust in the evolving capabilities of the technology."]}]	Collaboration and trust; Data and knowledge limitations; Ethical, safety, and legal concerns	data protection; responsibility; trust	multimodal processing limitations; human intervention necessity; context dependence	"yes, multimodal processing limitations and human intervention necessity are unique to AI systems, as traditional IT systems typically do not face these issues. Context dependence is also a factor, as AI systems may require specific contextual information to function effectively, which is less of a concern in traditional IT."	0
Evidence-basedpotentialofgenerativeartific	Evidence-based potential of generative artificial intelligence large language models in orthodontics: a comparative study of ChatGPT, Google Bard, and Microsoft Bing	Miltiadis Makrygiannakis, Kostis Giannakopoulos, Eleftherios Kaklamanos	2024-04-13	European Journal of Orthodontics	orthodontics; large language models; ChatGPT; Google Bard; Microsoft Bing Chat	To assess and compare the answers offered by four large language models in response to clinically relevant questions within the field of orthodontics.	Makrygiannakis, M. A., Giannakopoulos, K., & Kaklamanos, E. G. (2024). Evidence-based potential of generative artificial intelligence large language models in orthodontics: A comparative study of ChatGPT, Google Bard, and Microsoft Bing. European Journal of Orthodontics, 46, cjae017. https://doi.org/10.1093/ejo/cjae017	['automated dental diagnosis', 'cross-modal dental diagnosis', 'image analysis', 'radiograph interpretation', 'neural networks for diagnoses', 'data synthesis', 'clinical techniques to improve outcomes', 'management of patient records', 'forensic dentistry', 'orthodontics', 'periodontology', 'endodontics', 'caries diagnosis', 'treatment planning', 'clinical decision support', 'patient-centered care', 'evidence-based dentistry', 'clinical education']	[{"text": "automated dental diagnosis", "category": ["Clinical Decision Support"], "rationale": "This application aids in diagnosing dental conditions, supporting clinical decision-making."}, {"text": "cross-modal dental diagnosis", "category": ["Clinical Decision Support"], "rationale": "This involves integrating multiple data types to enhance diagnostic accuracy in dentistry."}, {"text": "image analysis", "category": ["Medical Research and Data Analysis"], "rationale": "Image analysis is crucial for interpreting clinical images and supporting research in medical diagnostics."}, {"text": "radiograph interpretation", "category": ["Clinical Decision Support"], "rationale": "This application assists in interpreting radiographs, which is essential for accurate diagnosis."}, {"text": "neural networks for diagnoses", "category": ["Medical Research and Data Analysis"], "rationale": "Neural networks are utilized for analyzing data and improving diagnostic processes."}, {"text": "data synthesis", "category": ["Medical Research and Data Analysis"], "rationale": "Data synthesis involves combining information from various sources to enhance research outcomes."}, {"text": "clinical techniques to improve outcomes", "category": ["Clinical Decision Support"], "rationale": "This refers to methods that support clinical decisions aimed at improving patient outcomes."}, {"text": "management of patient records", "category": ["Healthcare/Medical Workflow"], "rationale": "This application focuses on the organization and management of patient health records."}, {"text": "forensic dentistry", "category": ["Medical Research and Data Analysis"], "rationale": "Forensic dentistry involves research and analysis of dental records for legal purposes."}, {"text": "orthodontics", "category": ["Clinical Decision Support"], "rationale": "Orthodontics involves clinical decision-making for the diagnosis and treatment of dental irregularities."}, {"text": "periodontology", "category": ["Clinical Decision Support"], "rationale": "This field focuses on diagnosing and treating periodontal diseases, supporting clinical decisions."}, {"text": "endodontics", "category": ["Clinical Decision Support"], "rationale": "Endodontics involves clinical decision-making related to the treatment of dental pulp diseases."}, {"text": "caries diagnosis", "category": ["Clinical Decision Support"], "rationale": "This application aids in the diagnosis of dental caries, supporting clinical decision-making."}, {"text": "treatment planning", "category": ["Clinical Decision Support"], "rationale": "Treatment planning is a critical aspect of clinical decision support in healthcare."}, {"text": "clinical decision support", "category": ["Clinical Decision Support"], "rationale": "This is a direct reference to systems that assist healthcare providers in making clinical decisions."}, {"text": "patient-centered care", "category": ["Healthcare/Medical Consultation"], "rationale": "Patient-centered care emphasizes communication and interaction with patients in healthcare."}, {"text": "evidence-based dentistry", "category": ["Clinical Decision Support"], "rationale": "This approach integrates clinical expertise with the best available evidence to support decision-making."}, {"text": "clinical education", "category": ["Education (Medical and Health)"], "rationale": "Clinical education focuses on training healthcare professionals in clinical practices."}]	Clinical Decision Support, Medical Research and Data Analysis, Healthcare/Medical Workflow, Healthcare/Medical Consultation, Education (Medical and Health)	[{"text": "accuracy", "sub_category": ["accuracy"], "category": ["Reliability, explainability and interpretability challenges"], "rationale": ["The concern primarily involves the accuracy of responses generated by LLMs in healthcare contexts."]}, {"text": "comprehensiveness", "sub_category": ["comprehensiveness"], "category": ["Reliability, explainability and interpretability challenges"], "rationale": ["The concern relates to the completeness of information provided by LLMs, which affects their reliability."]}, {"text": "scientific validity", "sub_category": ["scientific validity"], "category": ["Reliability, explainability and interpretability challenges"], "rationale": ["The concern focuses on the scientific accuracy of the information generated by LLMs, which is crucial for healthcare applications."]}, {"text": "clinical decision-making", "sub_category": ["clinical decision-making"], "category": ["Ethical, safety, and legal concerns"], "rationale": ["The concern involves the potential risks associated with incorrect healthcare decisions influenced by LLM outputs."]}, {"text": "critical thinking", "sub_category": ["critical thinking"], "category": ["Ethical, safety, and legal concerns"], "rationale": ["The concern emphasizes the importance of human critical thinking in healthcare, which cannot be replaced by LLMs."]}, {"text": "patient safety", "sub_category": ["patient safety"], "category": ["Ethical, safety, and legal concerns"], "rationale": ["The concern highlights the potential adverse effects on patient care due to imprudent use of LLMs."]}, {"text": "data quality", "sub_category": ["data quality"], "category": ["Data and knowledge limitations"], "rationale": ["The concern pertains to the quality of data used to train LLMs, which affects their performance in healthcare."]}, {"text": "evidence-based practice", "sub_category": ["evidence-based practice"], "category": ["Reliability, explainability and interpretability challenges"], "rationale": ["The concern relates to the reliability of LLMs in providing evidence-based responses in clinical settings."]}, {"text": "clinical validation", "sub_category": ["clinical validation"], "category": ["Evaluation and validation deficiencies"], "rationale": ["The concern focuses on the need for proper validation methods to ensure the effectiveness of LLMs in clinical practice."]}]	Evaluation and validation deficiencies; Reliability, explainability and interpretability challenges; Data and knowledge limitations; Ethical, safety, and legal concerns	accuracy; comprehensiveness; scientific validity; clinical decision-making; critical thinking; patient safety; data quality; evidence-based practice; clinical validation	hallucination; output variability; context dependence; interpretability; trust issues	{"hallucination": "yes, hallucination is a phenomenon unique to AI systems where the model generates incorrect or nonsensical outputs, which is not a concern in traditional IT systems.", "output variability": "yes, the potential for variability in outputs based on input prompts is a characteristic of AI systems, particularly LLMs, which does not typically occur in traditional IT systems that produce deterministic outputs.", "context dependence": "yes, the performance of LLMs can be heavily influenced by the specificity and context of the prompts provided, which is a challenge not commonly faced by traditional IT systems.", "interpretability": "yes, the complexity of LLMs often leads to challenges in understanding how they arrive at specific outputs, which is a significant concern in AI but less so in traditional IT systems where processes are more transparent.", "trust issues": "yes, the reliability of LLMs as sources of information raises trust issues among clinicians and patients, a concern that is less prevalent in traditional IT systems that typically have established reliability."}	1	date not exist
ExaminingtheRoleofLargeLanguageModelsinOrthopedics	Examining the Role of Large Language Models in Orthopedics: Systematic Review	Cheng Zhang, Shanshan Liu, Xingyu Zhou, Siyu Zhou, Yinglun Tian, Shenglin Wang, Nanfang Xu, Weishi Li	2024-11-15	Journal of Medical Internet Research	large language model; LLM; orthopedics; generative pretrained transformer; GPT; ChatGPT; digital health; clinical practice; artificial intelligence; AI; generative AI; Bard	To comprehensively summarize research findings on the application of LLMs in the field of orthopedics and explore the potential opportunities and challenges.	Zhang, C., Liu, S., Zhou, X., Zhou, S., Tian, Y., Wang, S., Xu, N., & Li, W. (2024). Examining the role of large language models in orthopedics: Systematic review. *Journal of Medical Internet Research*, 26, e59607. https://doi.org/10.2196/59607	['AI-assisted medical education', 'clinical decision support in orthopedics']	[{"text": "AI-assisted medical education", "category": ["Education (Medical and Health)"], "rationale": "This application focuses on enhancing the learning experience for medical professionals."}, {"text": "clinical decision support in orthopedics", "category": ["Clinical Decision Support"], "rationale": "This application provides assistance in making clinical decisions specific to orthopedic care."}]	Education (Medical and Health), Clinical Decision Support	[{"text": "However, there are currently few reviews and summaries of these studies, and a systematic summary of existing research is absent.", "sub_category": ["research gaps"], "category": ["Data and knowledge limitations"], "rationale": ["The absence of systematic summaries indicates a gap in available research data."]}, {"text": "There was considerable heterogeneity in the definition, measurement, and evaluation of the LLMs’ performance across the different studies.", "sub_category": ["performance variability"], "category": ["Reliability, explainability and interpretability challenges"], "rationale": ["Heterogeneity in performance evaluation suggests issues with reliability and consistency."]}, {"text": "For diagnostic tasks alone, the accuracy ranged from 55% to 93%. When performing disease classification tasks, ChatGPT with GPT-4’s accuracy ranged from 2% to 100%.", "sub_category": ["clinical applicability"], "category": ["Reliability, explainability and interpretability challenges"], "rationale": ["The wide range of accuracy indicates variability that affects clinical applicability."]}, {"text": "LLMs cannot replace orthopedic professionals in the short term.", "sub_category": ["safety and efficacy"], "category": ["Ethical, safety, and legal concerns"], "rationale": ["The inability of LLMs to replace professionals raises safety and efficacy concerns."]}, {"text": "The value and safety of a chatbot that is already in use are still not fully understood, making clinical research both essential and imperative.", "sub_category": ["safety and efficacy"], "category": ["Ethical, safety, and legal concerns"], "rationale": ["Uncertainty about the chatbot's safety necessitates further clinical research."]}, {"text": "The current iteration of ChatGPT cannot perform a reliable literature review, and Perplexity is only able to perform a limited review of the medical literature.", "sub_category": ["literature review limitations"], "category": ["Reliability, explainability and interpretability challenges"], "rationale": ["Limitations in literature review capabilities affect the reliability of information."]}, {"text": "The AI-generated texts could not be successfully identified.", "sub_category": ["accuracy and reliability"], "category": ["Reliability, explainability and interpretability challenges"], "rationale": ["Inability to identify AI-generated texts raises concerns about accuracy and reliability."]}, {"text": "AI reduced the time for writing but had significant inaccuracies.", "sub_category": ["accuracy and reliability"], "category": ["Reliability, explainability and interpretability challenges"], "rationale": ["Significant inaccuracies in AI outputs highlight reliability issues."]}, {"text": "The current model’s performance limitations hinder its further application in this field.", "sub_category": ["accuracy and reliability"], "category": ["Reliability, explainability and interpretability challenges"], "rationale": ["Performance limitations directly impact the reliability of the model's application."]}, {"text": "Almost all studies (66/68, 97%) found errors in LLMs’ responses, with more noticeable inaccuracies in specialized areas such as hip and knee joints and hand surgery.", "sub_category": ["accuracy and reliability"], "category": ["Reliability, explainability and interpretability challenges"], "rationale": ["High error rates in responses indicate significant reliability concerns."]}, {"text": "Some answers even contradicted fundamental orthopedic knowledge.", "sub_category": ["accuracy and reliability"], "category": ["Reliability, explainability and interpretability challenges"], "rationale": ["Contradictions with established knowledge raise serious reliability issues."]}, {"text": "The answers provided by LLMs for questions related to orthopedics are less robust than those for everyday common knowledge and have significant limitations in terms of accuracy, readability, reliability, and timeliness.", "sub_category": ["accuracy and reliability"], "category": ["Reliability, explainability and interpretability challenges"], "rationale": ["Limitations in multiple aspects of responses indicate reliability challenges."]}, {"text": "Different ways of asking the same question may yield completely different answers.", "sub_category": ["trust"], "category": ["Collaboration and trust"], "rationale": ["Inconsistent answers undermine trust in the AI's reliability."]}, {"text": "This instability, particularly in response to specific prompts, not only affects users’ experience and trust but also greatly interferes with researchers’ homogenized evaluations.", "sub_category": ["trust"], "category": ["Collaboration and trust"], "rationale": ["Instability in responses affects user trust and evaluation consistency."]}, {"text": "Training LLMs from scratch is both costly and time consuming, leading to significant retraining expenses.", "sub_category": ["methodological rigor"], "category": ["Implementation and knowledge-management barriers"], "rationale": ["High costs and time requirements pose barriers to effective implementation."]}, {"text": "Outdated information becomes an important risk factor leading to inaccurate answers, necessitating caution in this context.", "sub_category": ["methodological rigor"], "category": ["Data and knowledge limitations"], "rationale": ["Outdated information indicates a limitation in the knowledge base."]}, {"text": "Many of the studies (39/47, 83%) only focus on investigation and evaluation, lacking rigorous methods for clinical research, such as RCTs.", "sub_category": ["methodological rigor"], "category": ["Evaluation and validation deficiencies"], "rationale": ["Lack of rigorous methods indicates deficiencies in evaluation and validation."]}, {"text": "The absence of standardized questioning paradigms has led to instability in LLM responses, posing challenges for reproducibility and limiting the reliability and clinical significance of the study findings.", "sub_category": ["standardization issues"], "category": ["Evaluation and validation deficiencies"], "rationale": ["Absence of standardization affects reproducibility and validation of findings."]}]	Data and knowledge limitations; Collaboration and trust; Implementation and knowledge-management barriers; Evaluation and validation deficiencies; Reliability, explainability and interpretability challenges; Ethical, safety, and legal concerns	research gaps; performance variability; clinical applicability; safety and efficacy; literature review limitations; accuracy and reliability; trust; methodological rigor; standardization issues	hallucination; output variability; context dependence; interpretability; trust issues; workflow integration challenges	{"hallucination": "yes, hallucination is a unique issue in AI systems where the model may generate incorrect or misleading information, which is not a concern in traditional IT systems.", "output variability": "yes, the variability in responses based on different prompts is a characteristic of AI systems that does not typically occur in traditional IT, where outputs are more deterministic.", "context dependence": "yes, the performance of LLMs can vary significantly based on the context of the questions asked, which is not a common issue in traditional IT systems.", "interpretability": "yes, the lack of clarity regarding how LLMs arrive at their conclusions poses interpretability challenges that are less prevalent in traditional IT systems.", "trust issues": "yes, the reliability of LLMs in providing accurate and timely information raises trust issues that are not typically encountered with traditional IT systems.", "workflow integration challenges": "yes, integrating LLMs into clinical workflows presents unique challenges due to their current limitations and the need for standardized processes, which is not a common issue in traditional IT."}	0
ExploringthepotentialofChatGPTinmedical	Exploring the potential of ChatGPT in medical dialogue summarization: a study on consistency with human preferences	Yong Liu, Shenggen Ju, Junfeng Wang	2024-03-11	BMC Medical Informatics and Decision Making	Internet Healthcare, Large language models, ChatGPT, Automated medical consultation, Medical dialogue summarization	To explore the impact of large language models like ChatGPT on medical dialogue summarization and evaluate its performance compared to traditional models.	Liu, Y., Ju, S., & Wang, J. (2024). Exploring the potential of ChatGPT in medical dialogue summarization: A study on consistency with human preferences. BMC Medical Informatics and Decision Making, 24, 75. https://doi.org/10.1186/s12911-024-02481-8	['automated medical dialogue summarization', 'clinical decision support']	[{"text": "automated medical dialogue summarization", "category": ["Medical Documentation"], "rationale": "This application focuses on summarizing medical dialogues, which falls under the category of medical text summarization."}, {"text": "clinical decision support", "category": ["Clinical Decision Support"], "rationale": "This application directly relates to providing support for clinical decision-making processes."}]	Medical Documentation, Clinical Decision Support	[{"text": "evaluation metrics", "sub_category": ["evaluation metrics"], "category": ["Evaluation and validation deficiencies"], "rationale": ["The concern addresses the limitations of current evaluation metrics for assessing LLM outputs."]}, {"text": "data collection", "sub_category": ["data collection"], "category": ["Ethical, safety, and legal concerns"], "rationale": ["The concern highlights the ethical implications of using chatbots for data collection."]}, {"text": "data manipulation", "sub_category": ["data manipulation"], "category": ["Ethical, safety, and legal concerns"], "rationale": ["The concern points to the potential misuse of chatbots for manipulating users."]}, {"text": "ethical safeguards", "sub_category": ["ethical safeguards"], "category": ["Ethical, safety, and legal concerns"], "rationale": ["The concern discusses vulnerabilities that could bypass ethical safeguards in AI."]}, {"text": "information security", "sub_category": ["information security"], "category": ["Ethical, safety, and legal concerns"], "rationale": ["The concern indicates that traditional information security measures may be inadequate for AI."]}, {"text": "cybersecurity vulnerabilities", "sub_category": ["cybersecurity vulnerabilities"], "category": ["Ethical, safety, and legal concerns"], "rationale": ["The concern addresses the risks of cybersecurity vulnerabilities in LLMs."]}, {"text": "data breaches", "sub_category": ["data breaches"], "category": ["Ethical, safety, and legal concerns"], "rationale": ["The concern emphasizes the potential for data breaches due to cybersecurity vulnerabilities."]}, {"text": "patient privacy", "sub_category": ["patient privacy"], "category": ["Ethical, safety, and legal concerns"], "rationale": ["The concern relates to the protection of patient privacy in the context of LLMs."]}, {"text": "data security standards", "sub_category": ["data security standards"], "category": ["Ethical, safety, and legal concerns"], "rationale": ["The concern highlights the need for adherence to data security standards in healthcare."]}, {"text": "authorization and authentication", "sub_category": ["authorization and authentication"], "category": ["Ethical, safety, and legal concerns"], "rationale": ["The concern discusses the importance of authorization and authentication to protect sensitive data."]}, {"text": "sensitive information leakage", "sub_category": ["sensitive information leakage"], "category": ["Ethical, safety, and legal concerns"], "rationale": ["The concern addresses the risk of sensitive information leakage in AI applications."]}, {"text": "regulatory compliance", "sub_category": ["regulatory compliance"], "category": ["Ethical, safety, and legal concerns"], "rationale": ["The concern emphasizes the need for compliance with relevant laws and standards in healthcare."]}, {"text": "training for healthcare professionals", "sub_category": ["training for healthcare professionals"], "category": ["Implementation and knowledge-management barriers"], "rationale": ["The concern focuses on the need for training healthcare professionals to ensure proper use of LLMs."]}]	Implementation and knowledge-management barriers; Evaluation and validation deficiencies; Ethical, safety, and legal concerns	evaluation metrics; data collection; data manipulation; ethical safeguards; information security; cybersecurity vulnerabilities; data breaches; patient privacy; data security standards; authorization and authentication; sensitive information leakage; regulatory compliance; training for healthcare professionals	output variability; hallucination; cybersecurity vulnerabilities; trust issues; workflow integration challenges	{"output variability": "yes, output variability is a unique characteristic of AI systems, particularly in generative models, which can produce inconsistent results not typically encountered in traditional IT.", "hallucination": "yes, hallucination refers to the generation of incorrect or misleading information by AI systems, which is not a concern in traditional IT systems.", "cybersecurity vulnerabilities": "yes, the mention of cybersecurity vulnerabilities specific to LLMs highlights a unique risk associated with AI systems that is less prevalent in traditional IT.", "trust issues": "yes, the concerns about chatbots being used for data collection or manipulation indicate a trust issue that is more pronounced in AI systems compared to traditional IT.", "workflow integration challenges": "yes, the need for flexible regulatory mechanisms and the establishment of minimum security standards for LLMs suggest integration challenges that are more complex than those typically faced in traditional IT."}	0
ExploringtheroleofChatGPTinpatientcare	Exploring the role of ChatGPT in patient care (diagnosis and treatment) and medical research: A systematic review	Ravindra Kumar Garg, Vijeth L Urs, Akshay Anand Agarwal, Sarvesh Kumar Chaudhary, Vimal Paliwal, Sujita Kumar Kar	2023-09-11	Health Promotion Perspectives	Artificial intelligence, Machine learning, Authorship, Publishing, Scholarly	To examine the potential of ChatGPT in patient care and its role in medical research.	Garg, R. K., Urs, V. L., Agarwal, A. A., Chaudhary, S. K., Paliwal, V., & Kar, S. K. (2023). Exploring the role of ChatGPT in patient care (diagnosis and treatment) and medical research: A systematic review. Health Promotion Perspectives, 13(3), 183-191. https://doi.org/10.34172/hpp.2023.22	['clinical diagnosis', 'medical research', 'medical writing', 'patient care', 'clinical decision support']	[{"text": "clinical diagnosis", "category": ["Clinical Decision Support"], "rationale": "Clinical diagnosis directly relates to providing diagnostic support and decision-making in patient care."}, {"text": "medical research", "category": ["Medical Research and Data Analysis"], "rationale": "Medical research involves the analysis and investigation of clinical data to advance healthcare knowledge."}, {"text": "medical writing", "category": ["Medical Documentation"], "rationale": "Medical writing pertains to the creation of clinical documents and reports, which falls under medical documentation."}, {"text": "patient care", "category": ["Healthcare/Medical Workflow"], "rationale": "Patient care encompasses various aspects of healthcare management and patient interaction."}, {"text": "clinical decision support", "category": ["Clinical Decision Support"], "rationale": "Clinical decision support systems are designed to assist healthcare providers in making informed clinical decisions."}]	Clinical Decision Support, Medical Research and Data Analysis, Medical Documentation, Healthcare/Medical Workflow	[{"text": "data protection", "sub_category": ["data protection"], "category": ["Ethical, safety, and legal concerns"], "rationale": ["This concern relates to privacy and the protection of patient data."]}, {"text": "accuracy", "sub_category": ["accuracy"], "category": ["Reliability, explainability and interpretability challenges"], "rationale": ["This concern pertains to the correctness and reliability of the information provided by ChatGPT."]}, {"text": "authorship", "sub_category": ["authorship"], "category": ["Ethical, safety, and legal concerns"], "rationale": ["This concern involves the ethical implications of recognizing AI as authors in academic writing."]}, {"text": "bias", "sub_category": ["bias"], "category": ["Ethical, safety, and legal concerns"], "rationale": ["This concern addresses potential biases in the AI's training data and outputs."]}, {"text": "ethical implications", "sub_category": ["ethical implications"], "category": ["Ethical, safety, and legal concerns"], "rationale": ["This concern involves the moral dilemmas associated with the use of AI in healthcare."]}, {"text": "trust", "sub_category": ["trust"], "category": ["Collaboration and trust"], "rationale": ["This concern relates to the trustworthiness of AI-generated outputs in healthcare."]}, {"text": "responsibility", "sub_category": ["responsibility"], "category": ["Ethical, safety, and legal concerns"], "rationale": ["This concern involves the legal accountability and responsibility associated with AI-generated content."]}, {"text": "regulations", "sub_category": ["regulations"], "category": ["Ethical, safety, and legal concerns"], "rationale": ["This concern pertains to the need for guidelines and regulations governing the use of AI in healthcare."]}, {"text": "professional AI literacy", "sub_category": ["professional AI literacy"], "category": ["Implementation and knowledge-management barriers"], "rationale": ["This concern addresses the need for healthcare professionals to be knowledgeable about AI tools."]}]	Collaboration and trust; Implementation and knowledge-management barriers; Reliability, explainability and interpretability challenges; Ethical, safety, and legal concerns	data protection; accuracy; authorship; bias; ethical implications; trust; responsibility; regulations; professional AI literacy	hallucination; bias; interpretability; ethical implications; data privacy issues; authorship concerns	{"hallucination": "yes, hallucination is a unique phenomenon in AI systems where the model generates incorrect or fabricated information, which is not a concern in traditional IT systems.", "bias": "yes, bias in AI systems arises from training data and can lead to skewed outputs, which is not typically an issue in traditional IT systems.", "interpretability": "yes, the interpretability of AI decisions is a significant concern as AI models can be complex and opaque, unlike traditional IT systems where processes are usually more transparent.", "ethical implications": "yes, ethical considerations such as the potential misuse of AI-generated content and the moral dilemmas associated with AI in healthcare are unique to AI systems.", "data privacy issues": "yes, data privacy concerns are heightened in AI systems due to the nature of data handling and the potential for misuse, which is less pronounced in traditional IT systems.", "authorship concerns": "yes, questions regarding authorship and the legitimacy of AI-generated content in academic and clinical settings are specific to AI systems and do not typically arise in traditional IT."}	0
ExploringtheRoleofLargeLanguageModelsinMelanoma	Exploring the Role of Large Language Models in Melanoma: A Systematic Review	Mor Zarfati, Girish N. Nadkarni, Benjamin S. Glicksberg, Moti Harats, Shoshana Greenberger, Eyal Klang, Shelly Soffer	2024-12-09	J. Clin. Med.	large language models; melanoma; artificial intelligence	This systematic review evaluates the current applications, advantages, and challenges of large language models (LLMs) in melanoma care.	Zarfati, M., Nadkarni, G. N., Glicksberg, B. S., Harats, M., Greenberger, S., Klang, E., Soffer, S. (2024). Exploring the role of large language models in melanoma: A systematic review. *Journal of Clinical Medicine*, 13, 7480. https://doi.org/10.3390/jcm13237480	['patient education', 'diagnosis', 'clinical management']		Education (Medical and Health), Clinical Decision Support, Healthcare/Medical Workflow	[{"text": "clinical validation", "sub_category": ["clinical validation"], "category": ["Evaluation and validation deficiencies"], "rationale": ["The concern primarily involves the need for further validation of the applications in clinical settings."]}, {"text": "evaluation robustness", "sub_category": ["evaluation robustness"], "category": ["Evaluation and validation deficiencies"], "rationale": ["The concern highlights the limitations in the robustness of the evaluation due to the small number of assessors."]}, {"text": "scope limitation", "sub_category": ["scope limitation"], "category": ["Data and knowledge limitations"], "rationale": ["The concern addresses the limitations in the study's focus, which restricts the applicability of the findings."]}, {"text": "diagnostic accuracy", "sub_category": ["diagnostic accuracy"], "category": ["Reliability, explainability and interpretability challenges"], "rationale": ["The concern relates to the accuracy of the diagnostic outputs provided by the model."]}, {"text": "data representation", "sub_category": ["data representation"], "category": ["Data and knowledge limitations"], "rationale": ["The concern involves the representation of data in the study, which may not reflect real-world scenarios."]}, {"text": "guideline adherence", "sub_category": ["guideline adherence"], "category": ["Data and knowledge limitations"], "rationale": ["The concern pertains to the adherence to existing guidelines without incorporating newer research findings."]}, {"text": "generalizability", "sub_category": ["generalizability"], "category": ["Evaluation and validation deficiencies"], "rationale": ["The concern focuses on the limited generalizability of the findings due to the small number of questions."]}, {"text": "expertise assessment", "sub_category": ["expertise assessment"], "category": ["Evaluation and validation deficiencies"], "rationale": ["The concern involves the assessment of evaluator expertise, which impacts the evaluation's credibility."]}]	Evaluation and validation deficiencies; Data and knowledge limitations; Reliability, explainability and interpretability challenges	clinical validation; evaluation robustness; scope limitation; diagnostic accuracy; data representation; guideline adherence; generalizability; expertise assessment	generalizability; individualized decision-making; clinical utility; supervision requirement	"yes, these factors highlight unique challenges associated with AI systems in medical contexts that traditional IT does not typically encounter. Generalizability refers to the AI's ability to perform well across diverse populations, which is a concern not usually present in traditional IT. Individualized decision-making emphasizes the need for AI to provide tailored recommendations, a complexity not found in conventional IT systems. Clinical utility addresses the effectiveness of AI in real-world medical applications, which requires ongoing validation and refinement. Lastly, the supervision requirement indicates that AI outputs necessitate oversight by medical professionals, a factor that is not a standard consideration in traditional IT."	1	application
Frankenstein,thematicanalysisandgenerative	Frankenstein, thematic analysis and generative artificial intelligence: Quality appraisal methods and considerations for qualitative research	Tanisha Jowsey, Peta Stapleton, Shawna Campbell, Alexandra Davidson, Cher McGillivray, Isabella Maugeri, Megan Lee, Justin Keogh	2025-09-05	PLoS One	thematic analysis, generative artificial intelligence, qualitative research, quality appraisal, healthcare	To determine accuracy and efficiency of using generative artificial intelligence (GenAI) to undertake thematic analysis.	Jowsey, T., Stapleton, P., Campbell, S., Davidson, A., McGillivray, C., Maugeri, I., Lee, M., & Keogh, J. (2025). Frankenstein, thematic analysis and generative artificial intelligence: Quality appraisal methods and considerations for qualitative research. PLOS One, 20(9), e0330217. https://doi.org/10.1371/journal.pone.0330217	['thematic analysis in medical research', 'AI-driven qualitative data analysis in clinical decision support']	[{"text": "thematic analysis in medical research", "category": ["Medical Research and Data Analysis"], "rationale": "Thematic analysis is a qualitative research method used to identify patterns and themes in medical research data."}, {"text": "AI-driven qualitative data analysis in clinical decision support", "category": ["Clinical Decision Support"], "rationale": "AI-driven qualitative data analysis aids in making informed clinical decisions by analyzing relevant data."}]	Medical Research and Data Analysis, Clinical Decision Support	[{"text": "data validity", "sub_category": ["data validity"], "category": ["Reliability, explainability and interpretability challenges"], "rationale": ["Concerns about the validity of both human-generated and GenAI-generated qualitative data analysis indicate issues with reliability and accuracy."]}, {"text": "data integrity", "sub_category": ["data integrity"], "category": ["Ethical, safety, and legal concerns"], "rationale": ["The presence of fabricated quotes raises ethical concerns regarding the integrity of the data being reported."]}, {"text": "analytical transparency", "sub_category": ["analytical transparency"], "category": ["Reliability, explainability and interpretability challenges"], "rationale": ["The lack of evidence of the analytical process indicates a challenge in transparency and interpretability of the results."]}, {"text": "trust", "sub_category": ["trust"], "category": ["Collaboration and trust"], "rationale": ["Concerns about the reliability of Copilot's outputs undermine trust in AI-generated analyses."]}, {"text": "responsibility", "sub_category": ["responsibility"], "category": ["Ethical, safety, and legal concerns"], "rationale": ["The issues of fabrication and validity raise questions about the responsibility of researchers in ensuring accurate reporting."]}]	Collaboration and trust; Reliability, explainability and interpretability challenges; Ethical, safety, and legal concerns	data validity; data integrity; analytical transparency; trust; responsibility	validity; transparency; trustworthiness; autonomy; output variability	{"validity": "yes, concerns about validity are unique to AI systems, particularly in qualitative data analysis, as traditional IT systems do not typically face such issues.", "transparency": "yes, the lack of transparent evidence for how GenAI arrives at outputs is a significant difference, as traditional IT systems usually have clear processes and documentation.", "trustworthiness": "yes, trustworthiness is a critical factor in AI systems, especially in qualitative research, which is not a common concern in traditional IT systems.", "autonomy": "yes, the clarification that GenAI does not possess autonomous cognitive functions highlights a difference, as traditional IT systems do not typically involve discussions of autonomy.", "output variability": "yes, the potential for variability in outputs from GenAI systems, particularly in qualitative analysis, is a unique challenge not encountered in traditional IT systems."}	0
FutureofADHDCare_EvaluatingtheEfficacyo	Future of ADHD Care: Evaluating the Efficacy of ChatGPT in Therapy Enhancement	Santiago Berrezueta-Guzman, Mohanad Kandil, María-Luisa Martín-Ruiz, Iván Pau de la Cruz, Stephan Krusche	2024-03-19	Healthcare	artificial intelligence; LLMs; cognitive therapy; ADHD; ChatGPT; customizable AI bots; robotic systems in therapy; sensory data integration; AI-driven decision making; occupational therapy innovation; personalized therapy sessions; AI in mental health; computational cognitive tools	This study explores the integration of large language models (LLMs), like ChatGPT, to improve attention deficit hyperactivity disorder (ADHD) treatments.	Berrezueta-Guzman, S., Kandil, M., Martín-Ruiz, M.-L., Pau de la Cruz, I., & Krusche, S. (2024). Future of ADHD care: Evaluating the efficacy of ChatGPT in therapy enhancement. *Healthcare, 12*(683). https://doi.org/10.3390/healthcare12060683	['clinical decision support', 'therapeutic intervention enhancement', 'personalized therapy solutions', 'nonpharmacological treatment integration', 'patient engagement improvement']	[{"text": "clinical decision support", "category": ["Clinical Decision Support"], "rationale": "This entry directly relates to aiding healthcare professionals in making informed clinical decisions."}, {"text": "therapeutic intervention enhancement", "category": ["Healthcare/Medical Consultation"], "rationale": "This entry focuses on improving therapeutic strategies, which aligns with patient interaction and treatment management."}, {"text": "personalized therapy solutions", "category": ["Healthcare/Medical Consultation"], "rationale": "This entry emphasizes tailored treatment approaches, relevant to patient care and management."}, {"text": "nonpharmacological treatment integration", "category": ["Healthcare/Medical Consultation"], "rationale": "This entry pertains to incorporating alternative treatment methods into patient care, fitting within healthcare consultation."}, {"text": "patient engagement improvement", "category": ["Healthcare/Medical Workflow"], "rationale": "This entry is about enhancing patient involvement in their care, which is a key aspect of healthcare workflows."}]	Clinical Decision Support, Healthcare/Medical Consultation, Healthcare/Medical Workflow	[{"text": "privacy enhancement", "sub_category": ["privacy enhancement"], "category": ["Ethical, safety, and legal concerns"], "rationale": ["This concern relates to the need for improved measures to protect patient privacy in healthcare applications."]}, {"text": "diagnostic accuracy", "sub_category": ["diagnostic accuracy"], "category": ["Reliability, explainability and interpretability challenges"], "rationale": ["This concern highlights the issue of mixed-accuracy in diagnostic capabilities of AI, which affects reliability."]}, {"text": "trustworthiness", "sub_category": ["trustworthiness"], "category": ["Collaboration and trust"], "rationale": ["This concern pertains to the need for trust in AI-generated outputs in healthcare settings."]}, {"text": "research gap", "sub_category": ["research gap"], "category": ["Data and knowledge limitations"], "rationale": ["This concern points to a lack of studies that limits understanding and application of AI in specific therapeutic contexts."]}, {"text": "responsibility", "sub_category": ["responsibility"], "category": ["Ethical, safety, and legal concerns"], "rationale": ["This concern addresses the ethical implications of accountability in the use of AI in healthcare."]}, {"text": "data protection", "sub_category": ["data protection"], "category": ["Ethical, safety, and legal concerns"], "rationale": ["This concern emphasizes the need for enhanced measures to ensure data security and confidentiality."]}, {"text": "ethical implications", "sub_category": ["ethical implications"], "category": ["Ethical, safety, and legal concerns"], "rationale": ["This concern relates to the moral considerations of using AI in sensitive contexts like therapy."]}, {"text": "cultural sensitivity", "sub_category": ["cultural sensitivity"], "category": ["Ethical, safety, and legal concerns"], "rationale": ["This concern highlights the importance of being aware of cultural differences in healthcare applications."]}, {"text": "nonverbal communication", "sub_category": ["nonverbal communication"], "category": ["Reliability, explainability and interpretability challenges"], "rationale": ["This concern points to limitations in AI's ability to interpret nonverbal cues, affecting its reliability."]}, {"text": "information reliability", "sub_category": ["information reliability"], "category": ["Reliability, explainability and interpretability challenges"], "rationale": ["This concern emphasizes the need for trustworthy information generation by AI in healthcare."]}, {"text": "policy development", "sub_category": ["policy development"], "category": ["Implementation and knowledge-management barriers"], "rationale": ["This concern relates to the need for comprehensive guidelines to effectively integrate AI in healthcare."]}]	Implementation and knowledge-management barriers; Data and knowledge limitations; Reliability, explainability and interpretability challenges; Ethical, safety, and legal concerns; Collaboration and trust	privacy enhancement; diagnostic accuracy; trustworthiness; research gap; responsibility; data protection; ethical implications; cultural sensitivity; nonverbal communication; information reliability; policy development	cultural sensitivity; nonverbal cue interpretation; trustworthiness; ethical implications; misleading information generation; complex scenario handling	{"cultural sensitivity": "yes, cultural sensitivity is a unique consideration for AI systems that traditional IT does not typically address during adoption or continued use.", "nonverbal cue interpretation": "yes, the inability to interpret nonverbal cues is a specific limitation of AI systems that does not apply to traditional IT systems.", "trustworthiness": "yes, the need for AI models to create trustworthy medical information is a distinct concern for AI systems, unlike traditional IT.", "ethical implications": "yes, ethical implications related to encouraging children to confide in AI represent a unique challenge for AI systems not encountered in traditional IT.", "misleading information generation": "yes, the potential for AI to generate misleading information is a significant risk that traditional IT systems do not face.", "complex scenario handling": "yes, the challenge of handling complex scenarios is a specific limitation of AI systems that traditional IT does not typically encounter."}	0
GenerativeAIbasedknowledgegraphsfortheillustrationanddevelopmentofmHealth	Generative AI-based knowledge graphs for the illustration and development of mHealth self-management content	Marc Blanchard, Vincenzo Venerito, Pedro Ming Azevedo, Thomas Hügle	2024-10-07	Frontiers in Digital Health	fibromyalgia, knowledge graph, chronic musculoskeletal pain syndromes, artificial intelligence, large language model, ChatGPT, mHealth (mobile health)	This study aims to employ generative artificial intelligence (AI)-based knowledge graphs and network analysis to categorize and structure mHealth content at the example of a fibromyalgia self-management program.	Blanchard, M., Venerito, V., Ming Azevedo, P., & Hügle, T. (2024). Generative AI-based knowledge graphs for the illustration and development of mHealth self-management content. Frontiers in Digital Health, 6, 1466211. https://doi.org/10.3389/fdgth.2024.1466211	['semantic text analysis', 'knowledge representation', 'hypothesis generation', 'data exploration', 'scientific research enhancement', 'clinical study comparison']	[{"text": "semantic text analysis", "category": ["Medical Research and Data Analysis"], "rationale": "Semantic text analysis aids in understanding and interpreting clinical data for research purposes."}, {"text": "knowledge representation", "category": ["Medical Research and Data Analysis"], "rationale": "Knowledge representation is essential for organizing and analyzing biomedical information in research."}, {"text": "hypothesis generation", "category": ["Medical Research and Data Analysis"], "rationale": "Hypothesis generation is a critical component of scientific research and clinical studies."}, {"text": "data exploration", "category": ["Medical Research and Data Analysis"], "rationale": "Data exploration involves analyzing clinical data to uncover insights and trends in research."}, {"text": "scientific research enhancement", "category": ["Medical Research and Data Analysis"], "rationale": "Enhancing scientific research directly relates to improving methodologies and outcomes in medical studies."}, {"text": "clinical study comparison", "category": ["Medical Research and Data Analysis"], "rationale": "Comparing clinical studies is vital for evaluating the effectiveness and safety of medical interventions."}]	Medical Research and Data Analysis	[{"text": "However, the content of online self-management programs varies widely, making them difficult to compare.", "sub_category": ["data variability"], "category": ["Data and knowledge limitations"], "rationale": ["The concern highlights the inconsistency in self-management program content, indicating a limitation in data quality."]}, {"text": "However, it’s important to note that this AI-driven approach, while innovative, doesn’t guarantee enhanced program efficiency, and confabulations may occur.", "sub_category": ["efficacy"], "category": ["Reliability, explainability and interpretability challenges"], "rationale": ["The mention of confabulations suggests potential inaccuracies in AI outputs, which relates to reliability issues."]}, {"text": "A key limitation here is the nonspecific 'ground truth' of the LLM model, which is not trained specifically on medical texts or self-management tools.", "sub_category": ["model specificity"], "category": ["Data and knowledge limitations"], "rationale": ["The lack of specific training on medical texts indicates a limitation in the model's knowledge base."]}, {"text": "ChatGPT is not trained specifically on medical data, which represents another limitation.", "sub_category": ["data training"], "category": ["Data and knowledge limitations"], "rationale": ["The concern points out the limitation of the model due to insufficient training on relevant medical data."]}, {"text": "In fact, voice transcription could capture this content for inclusion in future knowledge graphs.", "sub_category": ["data integration"], "category": ["Implementation and knowledge-management barriers"], "rationale": ["The focus on integrating voice transcription into knowledge graphs indicates a barrier in knowledge management."]}, {"text": "The potential future role of multimodal AI in this context is significant, with newer applications enabling video and avatar creation through simple prompts.", "sub_category": ["innovation potential"], "category": ["Implementation and knowledge-management barriers"], "rationale": ["The mention of potential innovations suggests challenges in implementing new technologies effectively."]}, {"text": "While it remains uncertain whether knowledge graphs can be of similar or more value for DTx than molecular therapies, they may uncover previously unknown connections between disease mechanisms, as demonstrated in our study on fibromyalgia.", "sub_category": ["therapeutic value"], "category": ["Data and knowledge limitations"], "rationale": ["The uncertainty regarding the therapeutic value of knowledge graphs indicates a limitation in understanding their effectiveness."]}]	Data and knowledge limitations; Reliability, explainability and interpretability challenges; Implementation and knowledge-management barriers	data variability; efficacy; model specificity; data training; data integration; innovation potential; therapeutic value	hallucination; uncertainty; context dependence; non-deterministic behavior	"yes, each of these factors is unique to AI systems. Hallucination refers to the generation of incorrect or misleading information, which is not a concern in traditional IT. Uncertainty arises from the AI's inability to provide definitive answers, unlike traditional systems that typically operate on deterministic logic. Context dependence highlights how AI outputs can vary based on input context, which is less prevalent in traditional IT systems. Non-deterministic behavior indicates that AI systems may produce different outputs for the same input, a characteristic not found in traditional IT."	0
GenerativeAIinMedicineandHealthcare	Generative AI in Medicine and Healthcare: Promises, Opportunities and Challenges	Peng Zhang, Maged Kamel Boulos	2023-08-24	Future Internet	generative AI; large language models; ChatGPT; artificial intelligence; medicine; healthcare; human health	This review article provides an overview of existing industry and research efforts of applying generative AI models in medicine and healthcare, highlighting their vast potential, advantages, challenges, and ethical considerations.	Zhang, P., & Kamel Boulos, M. N. (2023). Generative AI in medicine and healthcare: Promises, opportunities and challenges. Future Internet, 15, 286. https://doi.org/10.3390/fi15090286	['medical question answering', 'clinical text classification', 'language translation of medical records', 'clinical decision support', 'patient communication', 'disease diagnosis', 'clinical administration support', 'professional education for providers and patients', 'medical research']	[{"text": "medical question answering", "category": ["Healthcare/Medical Consultation"], "rationale": "This application directly involves providing answers to medical inquiries, facilitating patient communication and understanding."}, {"text": "clinical text classification", "category": ["Medical Documentation"], "rationale": "This application focuses on categorizing clinical texts, which is essential for effective medical documentation and data management."}, {"text": "language translation of medical records", "category": ["Medical Documentation"], "rationale": "This application involves translating medical records, which is a key aspect of medical documentation to ensure clear communication across languages."}, {"text": "clinical decision support", "category": ["Clinical Decision Support"], "rationale": "This application is designed to assist healthcare providers in making informed clinical decisions based on patient data."}, {"text": "patient communication", "category": ["Healthcare/Medical Consultation"], "rationale": "This application enhances interactions between healthcare providers and patients, improving understanding and engagement."}, {"text": "disease diagnosis", "category": ["Clinical Decision Support"], "rationale": "This application aids in identifying diseases, which is a critical component of clinical decision-making."}, {"text": "clinical administration support", "category": ["Healthcare/Medical Workflow"], "rationale": "This application streamlines administrative tasks within healthcare settings, improving overall workflow efficiency."}, {"text": "professional education for providers and patients", "category": ["Education (Medical and Health)"], "rationale": "This application focuses on educating both healthcare providers and patients, which is essential for improving health literacy and care quality."}, {"text": "medical research", "category": ["Medical Research and Data Analysis"], "rationale": "This application pertains to the investigation and analysis of medical data, contributing to advancements in healthcare knowledge."}]	Healthcare/Medical Consultation, Medical Documentation, Clinical Decision Support, Healthcare/Medical Workflow, Education (Medical and Health), Medical Research and Data Analysis	[{"text": "accuracy and reliability", "sub_category": ["accuracy and reliability"], "category": ["Reliability, explainability and interpretability challenges"], "rationale": ["Ensuring the accuracy and reliability of AI-driven decisions is crucial, particularly in critical medical contexts."]}, {"text": "transparency", "sub_category": ["transparency"], "category": ["Reliability, explainability and interpretability challenges"], "rationale": ["The 'black box' nature of some AI models raises questions about the interpretability of the decisions they generate, calling for greater transparency."]}, {"text": "data privacy", "sub_category": ["data privacy"], "category": ["Ethical, safety, and legal concerns"], "rationale": ["Ethical considerations concerning data privacy require careful attention in AI models."]}, {"text": "patient confidentiality", "sub_category": ["patient confidentiality"], "category": ["Ethical, safety, and legal concerns"], "rationale": ["Patient confidentiality is a critical ethical concern that must be addressed in AI applications."]}, {"text": "trust", "sub_category": ["trust"], "category": ["Collaboration and trust"], "rationale": ["Trust is essential for the adoption of generative AI in medicine and healthcare."]}, {"text": "safety", "sub_category": ["safety"], "category": ["Ethical, safety, and legal concerns"], "rationale": ["Safety concerns hinder the serious medical use of generative AI."]}, {"text": "data protection", "sub_category": ["data protection"], "category": ["Ethical, safety, and legal concerns"], "rationale": ["Data protection is a significant ethical concern related to the use of AI in healthcare."]}, {"text": "ethical considerations", "sub_category": ["ethical considerations"], "category": ["Ethical, safety, and legal concerns"], "rationale": ["Ethical considerations are paramount when discussing AI applications in healthcare."]}, {"text": "intellectual property", "sub_category": ["intellectual property"], "category": ["Ethical, safety, and legal concerns"], "rationale": ["Questions regarding intellectual property ownership of AI-generated content are significant legal concerns."]}, {"text": "liability", "sub_category": ["liability"], "category": ["Ethical, safety, and legal concerns"], "rationale": ["Liability issues arise concerning who should be held accountable for harm caused by AI-generated content."]}, {"text": "bias", "sub_category": ["bias"], "category": ["Ethical, safety, and legal concerns"], "rationale": ["Bias in AI models is a critical ethical concern that can affect their performance and fairness."]}]	Collaboration and trust; Reliability, explainability and interpretability challenges; Ethical, safety, and legal concerns	accuracy and reliability; transparency; data privacy; patient confidentiality; trust; safety; data protection; ethical considerations; intellectual property; liability; bias	interpretability; trust issues; output variability; non-deterministic behavior; context dependence; emergent behavior; transparency	{"interpretability": "yes, the 'black box' nature of AI models raises unique challenges in understanding decision-making processes, which is not a typical concern in traditional IT systems.", "trust issues": "yes, the need for trust and validation in AI systems, especially in critical medical contexts, is a significant factor that does not typically arise in traditional IT.", "output variability": "yes, the unpredictable fluctuation in quality and veracity of AI responses is a unique challenge that traditional IT systems do not face.", "non-deterministic behavior": "yes, the unpredictability of AI outputs, where the same input can yield different results, is a characteristic not found in traditional IT systems.", "context dependence": "yes, the requirement for AI systems to adapt to the evolving nature of medical knowledge introduces context dependence that is not a common issue in traditional IT.", "emergent behavior": "yes, the rapid evolution of AI models and their implications for clinical evaluation and certification represent emergent behavior that traditional IT systems do not encounter.", "transparency": "yes, the lack of openness regarding training data and model architecture in AI systems presents transparency challenges that are not typically present in traditional IT."}	0
GenerativeArtificialIntelligence_Applicatio	Generative Artificial Intelligence: Applications and Future Prospects in Dentistry	Zeyao Ma, Chenlin Du, Qicheng Lao, Xianju Xie	2025-10-24	International Dental Journal	Generative artificial intelligence, Artificial intelligence, Dentistry	To evaluate the current progress and future directions of generative artificial intelligence in dentistry, including its applications, challenges, and prospects.	Ma, Z., Du, C., Lao, Q., & Xie, X. (2025). Generative artificial intelligence: Applications and future prospects in dentistry. International Dental Journal, 76, 108276. https://doi.org/10.1016/j.identj.2025.108276	['clinical question answering in endodontics', 'clinical decision support in dental implantology', 'accelerating clinical workflows in oral mucosal diseases', '3D reconstruction in oral imaging', 'tooth reconstruction using imaging data']	[{"text": "clinical question answering in endodontics", "category": ["Healthcare/Medical Consultation"], "rationale": "This application involves answering clinical questions related to endodontics, which falls under medical consultation."}, {"text": "clinical decision support in dental implantology", "category": ["Clinical Decision Support"], "rationale": "This application provides support for clinical decisions specifically in the context of dental implantology."}, {"text": "accelerating clinical workflows in oral mucosal diseases", "category": ["Healthcare/Medical Workflow"], "rationale": "This application focuses on improving and streamlining clinical workflows related to oral mucosal diseases."}, {"text": "3D reconstruction in oral imaging", "category": ["Medical Research and Data Analysis"], "rationale": "This application involves the analysis and reconstruction of imaging data, which is a key aspect of medical research."}, {"text": "tooth reconstruction using imaging data", "category": ["Medical Research and Data Analysis"], "rationale": "This application utilizes imaging data for the purpose of reconstructing teeth, aligning it with data analysis in a medical context."}]	Healthcare/Medical Consultation, Clinical Decision Support, Healthcare/Medical Workflow, Medical Research and Data Analysis	[{"text": "clinical validation", "sub_category": ["clinical validation"], "category": ["Evaluation and validation deficiencies"], "rationale": ["This concern relates to the lack of standardized evaluation or validation methods in clinical settings."]}, {"text": "data standardization", "sub_category": ["data standardization"], "category": ["Evaluation and validation deficiencies"], "rationale": ["This concern highlights the absence of unified clinical benchmarks or gold standards for data."]}, {"text": "workflow integration", "sub_category": ["workflow integration"], "category": ["Implementation and knowledge-management barriers"], "rationale": ["This concern addresses the difficulties in integrating AI tools into existing clinical workflows."]}, {"text": "data privacy", "sub_category": ["data privacy"], "category": ["Ethical, safety, and legal concerns"], "rationale": ["This concern involves issues related to privacy and data protection in healthcare applications."]}, {"text": "transparency", "sub_category": ["transparency"], "category": ["Ethical, safety, and legal concerns"], "rationale": ["This concern pertains to the ethical implications of transparency in AI-generated outputs."]}, {"text": "real-world impact assessment", "sub_category": ["real-world impact assessment"], "category": ["Evaluation and validation deficiencies"], "rationale": ["This concern focuses on the need for comprehensive evaluations of AI's impact in real-world clinical settings."]}, {"text": "benchmarking", "sub_category": ["benchmarking"], "category": ["Evaluation and validation deficiencies"], "rationale": ["This concern highlights the need for shared benchmarks to assess performance consistently."]}, {"text": "metric grounding", "sub_category": ["metric grounding"], "category": ["Reliability, explainability and interpretability challenges"], "rationale": ["This concern relates to the challenges in ensuring that generative models are grounded in measurable metrics."]}, {"text": "interactive interfaces", "sub_category": ["interactive interfaces"], "category": ["Reliability, explainability and interpretability challenges"], "rationale": ["This concern emphasizes the need for explainable interfaces to enhance user interaction with AI tools."]}, {"text": "methodological innovation", "sub_category": ["methodological innovation"], "category": ["Implementation and knowledge-management barriers"], "rationale": ["This concern addresses the need for innovative methodologies tailored to specific clinical data and workflows."]}, {"text": "clinical feasibility", "sub_category": ["clinical feasibility"], "category": ["Evaluation and validation deficiencies"], "rationale": ["This concern focuses on the necessity of evaluating the feasibility of AI applications in clinical settings."]}, {"text": "treatment outcome estimation", "sub_category": ["treatment outcome estimation"], "category": ["Reliability, explainability and interpretability challenges"], "rationale": ["This concern relates to the reliability of AI in accurately estimating treatment outcomes."]}, {"text": "reliability", "sub_category": ["reliability"], "category": ["Reliability, explainability and interpretability challenges"], "rationale": ["This concern pertains to the overall reliability of AI systems in clinical applications."]}, {"text": "clinical optimization", "sub_category": ["clinical optimization"], "category": ["Implementation and knowledge-management barriers"], "rationale": ["This concern addresses the need for ongoing optimization of AI tools for effective clinical use."]}, {"text": "collaborative integration", "sub_category": ["collaborative integration"], "category": ["Collaboration and trust"], "rationale": ["This concern emphasizes the importance of collaboration between clinicians and AI tools for effective integration."]}, {"text": "regulatory compliance", "sub_category": ["regulatory compliance"], "category": ["Ethical, safety, and legal concerns"], "rationale": ["This concern involves the need for adherence to regulatory standards in the deployment of AI in healthcare."]}]	Implementation and knowledge-management barriers; Reliability, explainability and interpretability challenges; Evaluation and validation deficiencies; Ethical, safety, and legal concerns; Collaboration and trust	clinical validation; data standardization; workflow integration; data privacy; transparency; real-world impact assessment; benchmarking; metric grounding; interactive interfaces; methodological innovation; clinical feasibility; treatment outcome estimation; reliability; clinical optimization; collaborative integration; regulatory compliance	insufficient clinical validation; non-standardized datasets; fragmented workflows; ethical concerns; interpretability; transparency; output variability	{"insufficient clinical validation": "yes, this is a unique challenge for AI systems as they require extensive validation in clinical settings, which is not typically a concern for traditional IT systems.", "non-standardized datasets": "yes, AI systems often rely on diverse datasets that may not be standardized, leading to challenges not encountered in traditional IT systems that usually operate on well-defined data structures.", "fragmented workflows": "yes, AI systems can introduce complexities in workflows that are not typically fragmented in traditional IT environments, which often have established processes.", "ethical concerns": "yes, ethical considerations such as data privacy and fairness are more pronounced in AI systems, particularly in healthcare, compared to traditional IT systems.", "interpretability": "yes, the need for interpretability in AI outputs is a significant factor, as traditional IT systems do not typically require the same level of understanding of their decision-making processes.", "transparency": "yes, transparency in AI algorithms and their decision-making processes is crucial for trust, which is less of a concern in traditional IT systems.", "output variability": "yes, AI systems can produce variable outputs based on the input data and model training, which is a challenge not typically faced by traditional IT systems that provide deterministic outputs."}	0
Generativeartificialintelligence(GenAI)and	Generative artificial intelligence (GenAI) and decision-making: Legal & ethical hurdles for implementation in mental health	Barry Solaiman	2024-09-23	International Journal of Law and Psychiatry	Generative artificial intelligence (GenAI), Mental health, Psychiatry, Ethics, Law, Healthcare	The paper argues for the urgent assessment of risks associated with using GenAI in mental health and recommends the establishment of guidelines for its use to protect patient rights and uphold professional standards.	Solaiman, B. (2024). Generative artificial intelligence (GenAI) and decision-making: Legal & ethical hurdles for implementation in mental health. International Journal of Law and Psychiatry, 97, 102028. https://doi.org/10.1016/j.ijlp.2024.102028	['medical documentation', 'clinical decision support']	[{"text": "medical documentation", "category": ["Medical Documentation"], "rationale": "This entry pertains to the creation and management of clinical records and notes."}, {"text": "clinical decision support", "category": ["Clinical Decision Support"], "rationale": "This entry involves tools and systems that assist healthcare professionals in making clinical decisions."}]	Medical Documentation, Clinical Decision Support	[{"text": "significant risks are being taken with using GenAI in mental health that should be assessed urgently.", "sub_category": ["risk assessment"], "category": ["Ethical, safety, and legal concerns"], "rationale": ["This concern highlights the urgent need to evaluate the risks associated with GenAI in mental health, which relates to safety and ethical implications."]}, {"text": "Currently, clinicians using chatbots without appropriate approval risk undermining legal protections for patients.", "sub_category": ["legal compliance"], "category": ["Ethical, safety, and legal concerns"], "rationale": ["This issue pertains to the legal responsibilities and compliance of clinicians using chatbots, which is a legal concern."]}, {"text": "This could harm the patient and undermine the standards of the profession, undermining trust in an area where human involvement in decision-making is critical.", "sub_category": ["patient safety"], "category": ["Ethical, safety, and legal concerns"], "rationale": ["The potential harm to patients and the impact on professional standards directly relate to safety concerns."]}, {"text": "the ethical and legal concerns around data use and medical liability that require careful attention.", "sub_category": ["ethical considerations"], "category": ["Ethical, safety, and legal concerns"], "rationale": ["This concern addresses ethical and legal issues regarding data use and liability, which are critical in healthcare."]}, {"text": "few laws anywhere in the world are likely to capture ChatGPT at the time of writing.", "sub_category": ["legal compliance"], "category": ["Ethical, safety, and legal concerns"], "rationale": ["The lack of existing laws to regulate ChatGPT usage indicates a significant legal concern."]}, {"text": "the use of AI in the mental health context raises risks for patients who are in vulnerable circumstances.", "sub_category": ["vulnerability of patients"], "category": ["Ethical, safety, and legal concerns"], "rationale": ["This highlights the ethical concern regarding the risks faced by vulnerable patients when using AI."]}, {"text": "the concerning jump to the ChatGPT bandwagon raises the stakes further.", "sub_category": ["trust in healthcare"], "category": ["Collaboration and trust"], "rationale": ["This concern reflects the potential erosion of trust in healthcare due to the rapid adoption of ChatGPT."]}, {"text": "the greatest benefits will be seen in diagnostic accuracy for certain illnesses.", "sub_category": [], "category": [], "rationale": []}, {"text": "ChatGPT is not ready for use in providing mental health assessments and interventions.", "sub_category": [], "category": [], "rationale": []}, {"text": "its effectiveness was tested in various mental health scenarios, and it was found to provide ‘inappropriate’ and ‘dangerous’ recommendations.", "sub_category": [], "category": [], "rationale": []}, {"text": "it failed to rule out depression, which the researchers noted was a clinical error that could have ‘malignant consequences’ such as suicide.", "sub_category": [], "category": [], "rationale": []}, {"text": "ChatGPT also gave pessimistic assessments of schizophrenia patients, which was a ‘disturbing’ finding that could dissuade patients from seeking treatment.", "sub_category": [], "category": [], "rationale": []}, {"text": "ChatGPT is not specifically designed or trained solely on evidence-based information for application in the mental health context.", "sub_category": [], "category": [], "rationale": []}, {"text": "patients have noted that ChatGPT is unreliable in its assessment capabilities.", "sub_category": [], "category": [], "rationale": []}, {"text": "Bad and false recommendations will directly implicate malpractice liability should a patient be harmed where the healthcare professional relies on those recommendations.", "sub_category": ["malpractice liability"], "category": ["Ethical, safety, and legal concerns"], "rationale": ["This concern directly addresses the legal implications of relying on potentially harmful recommendations."]}, {"text": "Data privacy is another significant issue.", "sub_category": ["data protection"], "category": ["Ethical, safety, and legal concerns"], "rationale": ["This highlights the ethical and legal concerns surrounding data privacy in healthcare applications."]}, {"text": "users often share sensitive personal data and information protected under different legal regimes.", "sub_category": ["data protection"], "category": ["Ethical, safety, and legal concerns"], "rationale": ["This concern emphasizes the legal implications of handling sensitive personal data."]}, {"text": "there is no assurance of patient confidentiality when using AI bot technology, such as ChatGPT, nor do we fully understand the security risks.", "sub_category": ["confidentiality", "data security"], "category": ["Ethical, safety, and legal concerns", "Ethical, safety, and legal concerns"], "rationale": ["This raises concerns about both confidentiality and security risks associated with AI technology."]}, {"text": "mental health patients surveyed on the use of ChatGPT have expressed particular concerns about these privacy issues.", "sub_category": ["data protection"], "category": ["Ethical, safety, and legal concerns"], "rationale": ["This reflects the ethical concerns regarding data privacy as expressed by mental health patients."]}, {"text": "the concerns of unauthorized data access are particularly concerning in the mental health context.", "sub_category": ["data protection"], "category": ["Ethical, safety, and legal concerns"], "rationale": ["This highlights the ethical and legal implications of unauthorized access to sensitive data."]}, {"text": "If data about individuals’ mental health were to leak, this could have a devastating impact on their lives, familial relationships, potential marriage partners, and even their ability to find work.", "sub_category": ["data protection"], "category": ["Ethical, safety, and legal concerns"], "rationale": ["This concern emphasizes the severe ethical implications of data leakage in mental health contexts."]}, {"text": "the AI-Act appears to offer minimal protections for using GenAI in mental health.", "sub_category": ["legal compliance"], "category": ["Ethical, safety, and legal concerns"], "rationale": ["This indicates a legal concern regarding the adequacy of protections provided by existing regulations."]}]	Collaboration and trust; Ethical, safety, and legal concerns	risk assessment; legal compliance; patient safety; ethical considerations; data protection; malpractice liability; confidentiality; data security; vulnerability of patients; trust in healthcare	ethical and legal concerns; trust issues; output variability; lack of tailored oversight; data privacy concerns	{"ethical and legal concerns": "yes, these concerns are particularly pronounced in AI systems like GenAI due to their autonomous decision-making capabilities and the potential for misuse, which is less prevalent in traditional IT.", "trust issues": "yes, trust issues arise from the potential for harmful recommendations and the lack of human oversight, which is a unique challenge in AI systems compared to traditional IT.", "output variability": "yes, the variability in outputs, such as inappropriate or dangerous recommendations, is a significant concern in AI systems that does not typically occur in traditional IT systems.", "lack of tailored oversight": "yes, the absence of specific regulatory frameworks and oversight for GenAI in mental health is a unique challenge that traditional IT systems do not face.", "data privacy concerns": "yes, the risks associated with unauthorized data access and the handling of sensitive information are heightened in AI systems, particularly in mental health contexts, compared to traditional IT."}	0
Generativeartificialintelligenceandethical	Generative artificial intelligence and ethical considerations in health care: a scoping review and ethics checklist	Yilin Ning, Salinelat Teixayavong, Yuqing Shang, Julian Savulescu, Vaishaanth Nagaraj, Di Miao, Mayli Mertens, Daniel Shu Wei Ting, Jasmine Chiat Ling Ong, Mingxuan Liu, Jiuwen Cao, Michael Dunn, Roger Vaughan, Marcus Eng Hock Ong, Joseph Jao-Yiu Sung, Eric J Topol, Nan Liu	2024-11-07	Lancet Digital Health	Generative artificial intelligence, ethics, health care, checklist, scoping review	To comprehensively analyze ethical discussions on generative artificial intelligence in health care and develop a checklist for ethical assessment.	Ning, Y., Teixayavong, S., Shang, Y., Savulescu, J., Nagaraj, V., Miao, D., Ting, D. S. W., Ong, J. C. L., Liu, M., Cao, J., Dunn, M., Vaughan, R., Ong, M. E. H., Sung, J. J.-Y., Topol, E. J., & Liu, N. (2024). Generative artificial intelligence and ethical considerations in health care: A scoping review and ethics checklist. *Lancet Digital Health*, 6(11), e848–e856. https://doi.org/10.1016/S2589-7500(24)00143-2	['medical education', 'clinical decision support', 'mental healthcare', 'oncology support', 'dietary advice formulation']	[{"text": "medical education", "category": ["Education (Medical and Health)"], "rationale": "This entry pertains to the training and education of healthcare professionals."}, {"text": "clinical decision support", "category": ["Clinical Decision Support"], "rationale": "This entry directly relates to tools and systems that assist healthcare providers in making clinical decisions."}, {"text": "mental healthcare", "category": ["Healthcare/Medical Consultation"], "rationale": "This entry involves providing support and assistance in the management of mental health conditions."}, {"text": "oncology support", "category": ["Clinical Decision Support"], "rationale": "This entry refers to assistance in decision-making related to cancer treatment and management."}, {"text": "dietary advice formulation", "category": ["Healthcare/Medical Consultation"], "rationale": "This entry involves providing tailored dietary recommendations to support health and wellness."}]	Education (Medical and Health), Clinical Decision Support, Healthcare/Medical Consultation	[{"text": "However, medical applications of GenAI raise additional ethical concerns due to the ongoing discussions on general AI.", "sub_category": ["ethical concerns"], "category": ["Ethical, safety, and legal concerns"], "rationale": ["This concern directly addresses ethical issues related to the application of GenAI in healthcare."]}, {"text": "GenAI-generated data might leak personal information if sufficient details were captured that almost reproduce real training samples.", "sub_category": ["data protection"], "category": ["Ethical, safety, and legal concerns"], "rationale": ["This concern involves potential privacy risks and data leakage, which are critical ethical and legal issues."]}, {"text": "As GenAI is trained to generate realistic outputs based on patterns learnt from data and can create hallucinations (ie, incorrect and misleading outputs), ensuring factual accuracy for medical applications requires great effort.", "sub_category": ["factual accuracy"], "category": ["Reliability, explainability and interpretability challenges"], "rationale": ["This concern focuses on the challenge of ensuring factual accuracy, which relates to the reliability of the outputs generated by GenAI."]}, {"text": "Stochasticity of GenAI output, vulnerability to prompt injections, and opacity of input data complicate the assessment of GenAI for clinical fairness, which is predominantly based on predictive performance in the current AI context.", "sub_category": ["clinical fairness"], "category": ["Reliability, explainability and interpretability challenges"], "rationale": ["This concern highlights the challenges in assessing clinical fairness due to the unpredictable nature of GenAI outputs."]}, {"text": "Although guidelines and regulations for appropriate use of GenAI are important, difficulties can arise when applying ethical guidance based on a set of principles, such as interpreting the specific requirements of a broad ethical principle in any given context of GenAI application or because the guidance offers little assistance when trade-offs need to be made between ethical principles.", "sub_category": ["ethical guidance"], "category": ["Ethical, safety, and legal concerns"], "rationale": ["This concern pertains to the challenges in applying ethical guidance, which is a significant ethical issue in the context of GenAI."]}, {"text": "Moreover, due to the complexity and fast advancements in methods and technology, compliance to well established legal regulations does not necessarily prevent ethical breaches.", "sub_category": ["compliance"], "category": ["Ethical, safety, and legal concerns"], "rationale": ["This concern addresses the potential for ethical breaches despite compliance with legal regulations, highlighting a legal and ethical issue."]}, {"text": "By contrast, the nonhuman nature and the confident and professional tone of well designed LLMs might earn them unwarranted trust from lay users.", "sub_category": ["trust"], "category": ["Collaboration and trust"], "rationale": ["This concern focuses on the trust issues that may arise from the use of LLMs, which is a matter of collaboration and trust in AI."]}, {"text": "Although the magnitude of such influence is not yet clear, the use of LLMs could potentially lead to more privacy leaks and harm from (partly) incorrect or biased information.", "sub_category": ["privacy risks"], "category": ["Ethical, safety, and legal concerns"], "rationale": ["This concern involves potential privacy risks and harm, which are critical ethical and legal issues in healthcare applications."]}, {"text": "Most of the dedicated ethical discussions have focused on LLMs, despite the use of other GenAI methods (eg, GAN) for text data and more prominently for other data modalities.", "sub_category": ["methodological development"], "category": ["Data and knowledge limitations"], "rationale": ["This concern highlights the limitations in methodological development due to a focus on specific GenAI methods, indicating knowledge gaps."]}, {"text": "However, similar inadequacies and concerns apply to other GenAI methods and can also affect health care directly or indirectly in the long run.", "sub_category": ["model reliability"], "category": ["Reliability, explainability and interpretability challenges"], "rationale": ["This concern addresses the reliability of various GenAI methods and their implications for healthcare, which is a reliability challenge."]}, {"text": "Although these studies provided additional insights on brain functions and potentially some health-care benefits, the direct extraction of information from brain activities beyond health-related purposes poses important concerns in neuroethics.", "sub_category": ["neuroethics"], "category": ["Ethical, safety, and legal concerns"], "rationale": ["This concern pertains to ethical issues related to neuroethics, which are significant in the context of healthcare applications."]}]	Collaboration and trust; Reliability, explainability and interpretability challenges; Data and knowledge limitations; Ethical, safety, and legal concerns	ethical concerns; data protection; factual accuracy; clinical fairness; ethical guidance; compliance; trust; privacy risks; methodological development; model reliability; neuroethics	hallucination; stochasticity of output; opacity of input data; trust issues; autonomy concerns; privacy breaches	{"hallucination": "yes, hallucination is unique to AI systems and does not occur in traditional IT during adoption or continued use.", "stochasticity of output": "yes, stochasticity refers to the variability in AI outputs which is not a characteristic of traditional IT systems.", "opacity of input data": "yes, opacity of input data complicates the assessment of AI systems, which is not a typical concern in traditional IT.", "trust issues": "yes, trust issues arise from the nonhuman nature of AI outputs and the potential for misinformation, which are not prevalent in traditional IT.", "autonomy concerns": "yes, the ability of AI to adapt and potentially threaten the autonomy of users is a unique challenge not faced by traditional IT.", "privacy breaches": "yes, the risk of privacy breaches due to the nature of AI data handling is a significant concern that is more pronounced in AI than in traditional IT."}	0
Generativeartificialintelligenceingraduatemedicaleducation	Generative artificial intelligence in graduate medical education	Ravi Janumpally, Suparna Nanua, Andy Ngo, Kenneth Youens	2025-01-10	Frontiers in Medicine	Generative AI, LLM, GPT, GME, graduate medical education, ChatGPT, artificial intelligence, education	This paper explores the potential opportunities and risks of generative artificial intelligence (GenAI) in graduate medical education (GME), reviewing existing literature and discussing its impact on various aspects of GME.	Janumpally, R., Nanua, S., Ngo, A., & Youens, K. (2025). Generative artificial intelligence in graduate medical education. *Frontiers in Medicine*, 11, 1525604. https://doi.org/10.3389/fmed.2024.1525604	['clinical education', 'clinical decision support']	[{"text": "clinical education", "category": ["Education (Medical and Health)"], "rationale": "Clinical education focuses on training and informing healthcare professionals, fitting within the education category."}, {"text": "clinical decision support", "category": ["Clinical Decision Support"], "rationale": "Clinical decision support systems are designed to assist healthcare providers in making informed clinical decisions."}]	Education (Medical and Health), Clinical Decision Support	[{"text": "We then discuss significant risks, including inaccuracy and overreliance on AI-generated content, challenges to authenticity and academic integrity, potential biases in AI outputs, and privacy concerns.", "sub_category": ["data accuracy", "academic integrity", "bias", "privacy"], "category": ["Reliability, explainability and interpretability challenges", "Ethical, safety, and legal concerns", "Ethical, safety, and legal concerns", "Ethical, safety, and legal concerns"], "rationale": ["Inaccuracy in AI-generated content raises concerns about reliability and trustworthiness.", "Challenges to academic integrity relate to ethical considerations in the use of AI in educational contexts.", "Potential biases in AI outputs pose ethical risks and can lead to harmful consequences.", "Privacy concerns are fundamentally ethical and legal issues regarding data protection."]}, {"text": "In essence, LLMs are statistical models that predict the most likely continuation of a given input sequence, based on their training data.", "sub_category": [], "category": [], "rationale": []}, {"text": "Sometimes this approach results in plausible sounding but factually incorrect outputs, a phenomenon called 'hallucination.'", "sub_category": ["data accuracy"], "category": ["Reliability, explainability and interpretability challenges"], "rationale": ["Hallucination refers to the generation of incorrect information, which directly impacts the reliability of the model's outputs."]}, {"text": "This problem can be especially difficult when dealing with topics requiring nuanced understanding of context or specialized knowledge, conditions very common in healthcare and specialized academic settings.", "sub_category": [], "category": [], "rationale": []}, {"text": "There is a risk that overreliance on LLMs can result in an incomplete or incorrect understanding of complex topics, contributing to a poor educational outcomes, loss of critical thinking skills, and/or to suboptimal care and patient harm.", "sub_category": ["ethical responsibility", "patient safety"], "category": ["Ethical, safety, and legal concerns", "Ethical, safety, and legal concerns"], "rationale": ["Overreliance on AI raises ethical concerns about responsibility in education and healthcare.", "Suboptimal care and patient harm are direct safety concerns related to the use of AI."]}, {"text": "At present, reliance on GenAI as a source of factual information in any important clinical or academic context is risky.", "sub_category": [], "category": [], "rationale": []}, {"text": "GenAI tools are typically trained on huge corpora of data from the internet such as informational web sites, public forums, books, research literature, and other digitized media.", "sub_category": [], "category": [], "rationale": []}, {"text": "Given the uncontrolled nature of the training data, it is unsurprising that they can exhibit social bias and stereotypes in their output.", "sub_category": ["bias"], "category": ["Ethical, safety, and legal concerns"], "rationale": ["The presence of social bias in AI outputs raises significant ethical concerns regarding fairness and inclusivity."]}, {"text": "If unmanaged, these biases have the potential to reinforce detrimental beliefs and behaviors.", "sub_category": [], "category": [], "rationale": []}, {"text": "In healthcare, GenAI may overrepresent, underrepresent or mis-characterize certain groups of people or certain medical conditions.", "sub_category": ["bias"], "category": ["Ethical, safety, and legal concerns"], "rationale": ["Misrepresentation in healthcare contexts can lead to ethical issues and harm to specific populations."]}, {"text": "GenAI is computationally intensive and expensive to operate.", "sub_category": [], "category": [], "rationale": []}, {"text": "Given the great utility of GenAI, knowledge workers may be sorely tempted to upload confidential information, despite significant risks.", "sub_category": ["privacy"], "category": ["Ethical, safety, and legal concerns"], "rationale": ["Uploading confidential information poses serious privacy and ethical risks in healthcare settings."]}, {"text": "In healthcare, such risks are legal as well as ethical in nature, and transgressions can have implications for professional development.", "sub_category": ["ethical responsibility"], "category": ["Ethical, safety, and legal concerns"], "rationale": ["Legal and ethical risks in healthcare highlight the importance of accountability and governance in AI applications."]}]	Reliability, explainability and interpretability challenges; Ethical, safety, and legal concerns	data accuracy; academic integrity; bias; privacy; ethical responsibility; patient safety; data protection	inaccuracy; overreliance; trustworthiness; automation bias; biases in AI outputs	{"inaccuracy": "yes, inaccuracy is a unique concern for AI systems that can lead to significant risks in clinical and academic contexts, which is not typically encountered in traditional IT.", "overreliance": "yes, overreliance on AI-generated content can result in poor educational outcomes and suboptimal care, a concern that does not apply to traditional IT systems.", "trustworthiness": "yes, the trustworthiness of AI-generated content is a critical issue that affects user confidence and decision-making, which is not a typical concern in traditional IT.", "automation bias": "yes, automation bias is a cognitive bias specific to AI systems where users may excessively trust automated outputs, a phenomenon not present in traditional IT.", "biases in AI outputs": "yes, biases in AI outputs can reinforce detrimental beliefs and behaviors, which is a unique challenge in AI systems that traditional IT does not face."}	0
Generativeartificialintelligenceinhealthcare	Generative artificial intelligence in healthcare from the perspective of digital media: Applications, opportunities and challenges	Rui Xu, Zhong Wang	2024-06-05	Heliyon	ChatGPT, Healthcare, Digital media, Applications, Opportunities, Challenges, Digital health, Generative artificial intelligence, Large language models, Artificial intelligence generated content	This article aims to conduct an exploratory study of the application of GenAI LLMs (i.e., ChatGPT) in healthcare from the perspective of digital media, including the application scenarios, potential opportunities, and challenges.	Xu, R., & Wang, Z. (2024). Generative artificial intelligence in healthcare from the perspective of digital media: Applications, opportunities and challenges. Heliyon, 10, e32364. https://doi.org/10.1016/j.heliyon.2024.e32364	['medical writing', 'patient clinic letters', 'translational medicine', 'mental health support', 'obstetrics and gynecology', 'dental diagnosis and treatment', 'gastroenterology patient-physician interaction', 'medical education reform', 'clinical operations']	[{"text": "medical writing", "category": ["Medical Documentation"], "rationale": "Medical writing involves the creation of clinical documents and reports."}, {"text": "patient clinic letters", "category": ["Medical Documentation"], "rationale": "Patient clinic letters are a form of medical documentation that communicates patient information."}, {"text": "translational medicine", "category": ["Medical Research and Data Analysis"], "rationale": "Translational medicine focuses on applying research findings to clinical practice, bridging the gap between laboratory and patient care."}, {"text": "mental health support", "category": ["Healthcare/Medical Consultation"], "rationale": "Mental health support involves providing assistance and communication to patients regarding their mental health."}, {"text": "obstetrics and gynecology", "category": ["Healthcare/Medical Consultation"], "rationale": "Obstetrics and gynecology involve patient interaction and consultation regarding women's health."}, {"text": "dental diagnosis and treatment", "category": ["Healthcare/Medical Consultation"], "rationale": "Dental diagnosis and treatment require patient communication and interaction for effective care."}, {"text": "gastroenterology patient-physician interaction", "category": ["Healthcare/Medical Consultation"], "rationale": "This entry pertains to the communication and interaction between patients and physicians in the field of gastroenterology."}, {"text": "medical education reform", "category": ["Education (Medical and Health)"], "rationale": "Medical education reform focuses on improving the training and education of healthcare professionals."}, {"text": "clinical operations", "category": ["Healthcare/Medical Workflow"], "rationale": "Clinical operations involve the management and workflow of healthcare services and processes."}]	Medical Documentation, Medical Research and Data Analysis, Healthcare/Medical Consultation, Education (Medical and Health), Healthcare/Medical Workflow	[{"text": "data protection", "sub_category": ["data protection"], "category": ["Ethical, safety, and legal concerns"], "rationale": ["This concern relates to privacy, data leakage, and confidentiality in healthcare applications."]}, {"text": "responsibility", "sub_category": ["responsibility"], "category": ["Ethical, safety, and legal concerns"], "rationale": ["This concern involves legal responsibility and accountability in the context of healthcare applications."]}, {"text": "trust", "sub_category": ["trust"], "category": ["Collaboration and trust"], "rationale": ["This concern pertains to the trust or distrust in AI-generated outputs in healthcare."]}, {"text": "liability", "sub_category": ["liability"], "category": ["Ethical, safety, and legal concerns"], "rationale": ["This concern addresses the legal implications and challenges of determining liability in healthcare applications."]}, {"text": "ethical concerns", "sub_category": ["ethical concerns"], "category": ["Ethical, safety, and legal concerns"], "rationale": ["This concern encompasses various ethical issues related to the use of AI in healthcare."]}, {"text": "transparency", "sub_category": ["transparency"], "category": ["Reliability, explainability and interpretability challenges"], "rationale": ["This concern relates to the lack of transparency and black-box behavior of AI systems in healthcare."]}, {"text": "algorithmic bias", "sub_category": ["algorithmic bias"], "category": ["Ethical, safety, and legal concerns"], "rationale": ["This concern involves ethical issues related to bias in AI algorithms affecting healthcare outcomes."]}, {"text": "patient safety", "sub_category": ["patient safety"], "category": ["Ethical, safety, and legal concerns"], "rationale": ["This concern is directly related to the safety risks and potential harm to patients from AI applications."]}]	Collaboration and trust; Reliability, explainability and interpretability challenges; Ethical, safety, and legal concerns	data protection; responsibility; trust; liability; ethical concerns; transparency; algorithmic bias; patient safety	hallucination; output variability; trust issues; liability issues; human oversight; context dependence	{"hallucination": "yes, hallucination refers to the generation of inaccurate or misleading information, which is a unique challenge in AI systems and not typically encountered in traditional IT.", "output variability": "yes, the potential for generating inaccurate or misleading answers indicates output variability, which is a characteristic of AI systems that traditional IT does not face.", "trust issues": "yes, the tense doctor-patient relationship and patients' distrust of ChatGPT highlight trust issues that are more pronounced in AI applications compared to traditional IT systems.", "liability issues": "yes, the challenge of determining liability for stakeholders in the context of AI applications presents a unique concern not typically found in traditional IT.", "human oversight": "yes, the necessity for human oversight in the application of GenAI LLMs indicates a level of dependence on human intervention that is less common in traditional IT systems.", "context dependence": "yes, the need for deeper understanding and technological advancements to address public suspicion reflects context dependence, which is a significant factor in AI systems."}	0
GenerativeArtificialIntelligenceModelsinC	Generative Artificial Intelligence Models in Clinical Infectious Disease Consultations: A Cross-Sectional Analysis Among Specialists and Resident Trainees	Edwin Kwan-Yeung Chiu, Siddharth Sridhar, Samson Sai-Yin Wong, Anthony Raymond Tam, Ming-Hong Choi, Alicia Wing-Tung Lau, Wai-Ching Wong, Kelvin Hei-Yeung Chiu, Yuey-Zhun Ng, Kwok-Yung Yuen, Tom Wai-Hin Chung	2025-03-27	Healthcare	artificial intelligence; generative; large language model; chatbot; infectious diseases; microbiology; consultation	To evaluate the potential of generative artificial intelligence (GenAI) to augment clinical consultation services in clinical microbiology and infectious diseases.	Chiu, E. K.-Y., Sridhar, S., Sai-Yin Wong, S., Tam, A. R., Choi, M.-H., Lau, A. W.-T., Wong, W.-C., Chiu, K. H.-Y., Ng, Y.-Z., Yuen, K.-Y., & Chung, T. W.-H. (2025). Generative artificial intelligence models in clinical infectious disease consultations: A cross-sectional analysis among specialists and resident trainees. *Healthcare, 13*(7), 744. https://doi.org/10.3390/healthcare13070744	['clinical decision support', 'medical research']	[{"text": "clinical decision support", "category": ["Clinical Decision Support"], "rationale": "This entry directly pertains to aiding healthcare professionals in making informed clinical decisions."}, {"text": "medical research", "category": ["Medical Research and Data Analysis"], "rationale": "This entry focuses on the analysis and support of research activities within the medical field."}]	Clinical Decision Support, Medical Research and Data Analysis	[{"text": "Concerns about the consistency and situational awareness of LLM responses have been raised, highlighting potential risks to patient safety.", "sub_category": ["patient safety"], "category": ["Ethical, safety, and legal concerns"], "rationale": ["The concern directly addresses risks that could harm patients, which falls under safety implications."]}, {"text": "Furthermore, ambiguous advice offered by LLMs might compromise the effectiveness of clinical management.", "sub_category": ["clinical effectiveness"], "category": ["Ethical, safety, and legal concerns"], "rationale": ["The ambiguity in advice can lead to ineffective clinical management, posing a risk to patient care."]}, {"text": "Despite the superior performance of GPT-4.0-based models, the substantial number of potentially harmful outputs from GenAI chatbots raises serious concerns.", "sub_category": ["data protection"], "category": ["Ethical, safety, and legal concerns"], "rationale": ["The mention of harmful outputs indicates a risk to patient safety and data integrity."]}, {"text": "These shortcomings were likely to cause direct patient harm and could erroneously divert attention and resources, both for the patient and the broader healthcare system.", "sub_category": ["responsibility"], "category": ["Ethical, safety, and legal concerns"], "rationale": ["The concern highlights the need for accountability in the deployment of AI in healthcare."]}, {"text": "In their current state, none of the tested AI models should be considered safe for direct clinical deployment in the absence of human supervision.", "sub_category": ["trust"], "category": ["Collaboration and trust"], "rationale": ["The statement reflects a lack of trust in AI outputs without human oversight."]}, {"text": "Given the observed limitations, initial AI deployment should occur under strict human supervision.", "sub_category": ["human oversight"], "category": ["Collaboration and trust"], "rationale": ["This emphasizes the importance of human involvement to ensure safety and effectiveness in AI applications."]}, {"text": "AI-augmented healthcare delivery services should be evaluated against the standard-of-care through randomised controlled trials, enabling objective measurements of the clinical benefits and practicalities provided by AI.", "sub_category": ["evaluation standards"], "category": ["Evaluation and validation deficiencies"], "rationale": ["The need for standardized evaluation methods indicates a gap in current validation practices."]}]	Collaboration and trust; Evaluation and validation deficiencies; Ethical, safety, and legal concerns	patient safety; clinical effectiveness; data protection; responsibility; trust; human oversight; evaluation standards	situational awareness; confabulation; ambiguity; non-transparent model architectures; potential biases; data integrity concerns; output variability; human oversight inadequacies	{"situational awareness": "yes, situational awareness is a unique challenge for AI systems, as traditional IT does not typically deal with the context-dependent nature of responses.", "confabulation": "yes, confabulation refers to the generation of false or misleading information, which is a specific risk associated with AI systems and not traditional IT.", "ambiguity": "yes, ambiguity in AI-generated advice can lead to clinical management issues, a concern not typically encountered in traditional IT systems.", "non-transparent model architectures": "yes, non-transparency in AI models presents unique challenges in understanding decision-making processes, unlike traditional IT systems which are generally more interpretable.", "potential biases": "yes, biases in AI outputs can arise from training data and model design, which is a concern not typically present in traditional IT systems.", "data integrity concerns": "yes, data integrity issues are particularly pronounced in AI systems due to reliance on large datasets, which is less of a concern in traditional IT.", "output variability": "yes, output variability in AI responses can lead to inconsistent recommendations, a challenge not faced by traditional IT systems.", "human oversight inadequacies": "yes, the need for human oversight in evaluating AI outputs is a significant difference, as traditional IT systems do not require the same level of human intervention for safety."}	0
GenerativeArtificialIntelligenceTerminology	Generative Artificial Intelligence Terminology: A Primer for Clinicians and Medical Researchers	Oleksiy Melnyk, Ahmed Ismail, Nima S. Ghorashi, Mary Heekin, Ramin Javan	2023-12-04	Cureus	generative artificial intelligence, convoluted neural network, deep learning (dl), large multimodal model, large language model, natural language processing, artificial intelligence, chatgpt, gpt-4	To explore relevant terminology associated with generative AI and LLMs in the medical field, helping healthcare professionals understand and utilize these technologies effectively.	Melnyk, O., Ismail, A., Ghorashi, N. S., Heekin, M., & Javan, R. (2023). Generative artificial intelligence terminology: A primer for clinicians and medical researchers. *Cureus, 15*(12), e49890. https://doi.org/10.7759/cureus.49890	['clinical decision support', 'medical research', 'patient monitoring', 'treatment planning', 'clinical education']	[{"text": "clinical decision support", "category": ["Clinical Decision Support"], "rationale": "This entry directly relates to providing assistance in making clinical decisions."}, {"text": "medical research", "category": ["Medical Research and Data Analysis"], "rationale": "This entry pertains to the analysis and support of research activities in the medical field."}, {"text": "patient monitoring", "category": ["Clinical Decision Support"], "rationale": "This entry involves tracking patient health metrics to support clinical decisions."}, {"text": "treatment planning", "category": ["Clinical Decision Support"], "rationale": "This entry focuses on developing strategies for patient care and treatment."}, {"text": "clinical education", "category": ["Education (Medical and Health)"], "rationale": "This entry is related to the training and education of healthcare professionals."}]	Clinical Decision Support, Medical Research and Data Analysis, Education (Medical and Health)	[{"text": "A major limitation is that model performance is highly dependent on training data quality.", "sub_category": ["data quality"], "category": ["Data and knowledge limitations"], "rationale": ["The concern primarily involves the quality of training data affecting model performance."]}, {"text": "Furthermore, available datasets may suffer from biases.", "sub_category": ["bias"], "category": ["Data and knowledge limitations"], "rationale": ["The concern highlights the presence of biases in datasets, which can impact the reliability of AI outputs."]}, {"text": "Algorithms commonly lack full transparency, making it difficult to understand the rationale behind AI predictions and recommendations, a phenomenon known as the 'black box' effect.", "sub_category": ["transparency"], "category": ["Reliability, explainability and interpretability challenges"], "rationale": ["The concern addresses the lack of transparency in algorithms, which affects the interpretability of AI decisions."]}, {"text": "Moreover, integrating AI into fast-paced clinical workflows remains challenging.", "sub_category": ["workflow integration"], "category": ["Implementation and knowledge-management barriers"], "rationale": ["The concern focuses on the difficulties of integrating AI into existing clinical workflows, which is a practical implementation issue."]}, {"text": "Approving generative AI tools for clinical use faces regulatory hurdles.", "sub_category": ["regulatory compliance"], "category": ["Ethical, safety, and legal concerns"], "rationale": ["The concern involves the regulatory challenges that must be addressed for the safe use of AI in clinical settings."]}, {"text": "Moreover, questions remain regarding legal liability if AI errs in practice.", "sub_category": ["legal liability"], "category": ["Ethical, safety, and legal concerns"], "rationale": ["The concern pertains to the legal implications and responsibilities associated with AI errors in healthcare."]}, {"text": "Thoughtful solutions are needed to address these issues of reliability, accountability, and safety before AI can be responsibly adopted for sensitive tasks such as diagnosis and treatment planning in the clinical realm.", "sub_category": ["accountability", "safety"], "category": ["Ethical, safety, and legal concerns", "Ethical, safety, and legal concerns"], "rationale": ["The concern emphasizes the need for accountability and safety measures in the adoption of AI for critical healthcare tasks."]}, {"text": "Issues of privacy, consent, equity, and accessibility must be proactively addressed.", "sub_category": ["privacy", "consent", "equity", "accessibility"], "category": ["Ethical, safety, and legal concerns", "Ethical, safety, and legal concerns", "Ethical, safety, and legal concerns", "Ethical, safety, and legal concerns"], "rationale": ["The concern highlights multiple ethical issues related to privacy, consent, and equitable access to AI in healthcare."]}, {"text": "More interdisciplinary research and regulatory guidance focused on the highest standards of patient care are needed to achieve the full potential of generative AI in medicine.", "sub_category": ["interdisciplinary research", "patient care standards"], "category": ["Implementation and knowledge-management barriers", "Implementation and knowledge-management barriers"], "rationale": ["The concern calls for interdisciplinary efforts and standards to enhance the implementation of AI in patient care."]}]	Data and knowledge limitations; Reliability, explainability and interpretability challenges; Ethical, safety, and legal concerns; Implementation and knowledge-management barriers	data quality; bias; transparency; workflow integration; regulatory compliance; legal liability; accountability; safety; privacy; consent; equity; accessibility; interdisciplinary research; patient care standards	data quality dependence; bias in datasets; black box effect; workflow integration challenges; regulatory hurdles; legal liability concerns; reliability and accountability issues; safety concerns; privacy and consent issues; equity and accessibility issues	{"data quality dependence": "yes, this factor highlights a unique challenge for AI systems where performance is contingent on the quality of training data, unlike traditional IT systems.", "bias in datasets": "yes, biases in datasets can lead to skewed outcomes in AI systems, which is not a typical concern in traditional IT systems.", "black box effect": "yes, the lack of transparency in AI algorithms creates interpretability issues that are not present in traditional IT systems.", "workflow integration challenges": "yes, the integration of AI into clinical workflows presents unique challenges due to the dynamic nature of healthcare environments.", "regulatory hurdles": "yes, generative AI tools face specific regulatory challenges that are not typically encountered with traditional IT systems.", "legal liability concerns": "yes, the question of legal liability in the event of AI errors is a unique consideration for AI systems.", "reliability and accountability issues": "yes, the need for reliability and accountability in AI applications is a distinct concern compared to traditional IT systems.", "safety concerns": "yes, safety issues related to AI decision-making in clinical settings are unique and critical compared to traditional IT.", "privacy and consent issues": "yes, AI systems must navigate complex privacy and consent issues that are more pronounced than in traditional IT.", "equity and accessibility issues": "yes, addressing equity and accessibility in AI deployment is a unique challenge not typically faced by traditional IT systems."}	0
GPTversusResidentPhysicians	GPT versus Resident Physicians —A Benchmark Based on Official Board Scores	Uriel Katz, M.D., Eran Cohen, M.D., Eliya Shachar, M.D., Jonathan Somer, B.Sc., Adam Fink, M.D., Eli Morse, M.D., Beki Shreiber, B.Sc., Ido Wolf, M.D.	2024-04-12	NEJM AI	artificial intelligence, large language models, medical board examinations, physician performance, GPT-3.5, GPT-4	To assess the performance of generative pretrained transformers (GPT-3.5 and GPT-4) on official medical board examinations and compare it with the performance of practicing physicians across core medical specialties.	Katz, U., Cohen, E., Shachar, E., Somer, J., Fink, A., Morse, E., Shreiber, B., & Wolf, I. (2024). GPT versus resident physicians—a benchmark based on official board scores. NEJM AI, 1(5). https://doi.org/10.1056/AIdbp2300192	['medical research', 'clinical decision support']	[{"text": "medical research", "category": ["Medical Research and Data Analysis"], "rationale": "This entry pertains to the activities involved in conducting and analyzing research in the medical field."}, {"text": "clinical decision support", "category": ["Clinical Decision Support"], "rationale": "This entry relates to systems that assist healthcare providers in making clinical decisions based on patient data."}]	Medical Research and Data Analysis, Clinical Decision Support	[{"text": "It may be too early at this stage to integrate LLMs into clinical practice, but it could potentially facilitate significant opportunities for enhancing medical education, simulations, personal assessment, and feedback evaluation methods.", "sub_category": ["timeliness"], "category": ["Data and knowledge limitations"], "rationale": ["The term 'timeliness' indicates a limitation related to the current stage of integration, suggesting outdated medical information."]}, {"text": "The current study had several limitations.", "sub_category": ["comprehensiveness"], "category": ["Data and knowledge limitations"], "rationale": ["The term 'comprehensiveness' refers to limited data availability, indicating a gap in the study's coverage."]}, {"text": "Evaluation of the complete examinations should be done when image question-answering models become more mature.", "sub_category": ["evaluation"], "category": ["Evaluation and validation deficiencies"], "rationale": ["The term 'evaluation' highlights the need for validation and assessment of the models, indicating deficiencies in current evaluation methods."]}, {"text": "Second, it is conceivable that biases, whether linguistic or cultural, might inadvertently emerge in the process of translation from Hebrew to English.", "sub_category": ["bias mitigation"], "category": ["Ethical, safety, and legal concerns"], "rationale": ["The term 'bias mitigation' relates to ethical issues concerning inherent social biases that may arise during translation."]}]	Ethical, safety, and legal concerns; Evaluation and validation deficiencies; Data and knowledge limitations	timeliness; comprehensiveness; evaluation; bias mitigation	performance comparison; bias emergence; integration challenges	"yes, performance comparison is unique to AI systems as it involves evaluating AI against human expertise, which is not a typical consideration in traditional IT. Bias emergence is also specific to AI, particularly in language models, where translation and interpretation can introduce unintended biases. Integration challenges are present in AI systems due to the need for careful consideration of how AI tools fit into existing workflows, which is less pronounced in traditional IT."	0
Harnessingartificialintelligenceinbariatri	Harnessing artificial intelligence in bariatric surgery: comparative analysis of ChatGPT-4, Bing, and Bard in generating clinician-level bariatric surgery recommendations	Yung Lee, Thomas Shin, L/C19ea Tessier, Arshia Javidan, James Jung, Dennis Hong, Andrew T. Strong, Tyler McKechnie, Sarah Malone, David Jin, Matthew Kroh, Jerry T. Dang	2024-03-09	Surgery for Obesity and Related Diseases	Large language models; Chatbot; Artificial intelligence; Bariatric surgery guidelines	To appraise the quality and readability of AI-chat-generated answers to frequently asked clinical inquiries in the field of bariatric and metabolic surgery.	Lee, Y., Shin, T., Tessier, L., Javidan, A., Jung, J., Hong, D., Strong, A. T., McKechnie, T., Malone, S., Jin, D., Kroh, M., & Dang, J. T. (2024). Harnessing artificial intelligence in bariatric surgery: Comparative analysis of ChatGPT-4, Bing, and Bard in generating clinician-level bariatric surgery recommendations. Surgery for Obesity and Related Diseases, 20, 603–608. https://doi.org/10.1016/j.soard.2024.03.011	['clinical decision support', 'patient education', 'physician workflow enhancement', 'medical research assistance']	[{"text": "clinical decision support", "category": ["Clinical Decision Support"], "rationale": "This entry directly relates to providing assistance in making clinical decisions."}, {"text": "patient education", "category": ["Education (Medical and Health)"], "rationale": "This entry focuses on educating patients about their health and medical conditions."}, {"text": "physician workflow enhancement", "category": ["Healthcare/Medical Workflow"], "rationale": "This entry pertains to improving the efficiency of healthcare professionals' workflows."}, {"text": "medical research assistance", "category": ["Medical Research and Data Analysis"], "rationale": "This entry involves supporting the research process and data analysis in the medical field."}]	Clinical Decision Support, Education (Medical and Health), Healthcare/Medical Workflow, Medical Research and Data Analysis	[{"text": "However, the extensive and continuously evolving body of literature in bariatric surgery presents considerable challenge for staying abreast of latest developments and efficient information acquisition.", "sub_category": ["information accuracy"], "category": ["Data and knowledge limitations"], "rationale": ["The concern primarily involves the challenge of keeping up with the latest developments, which relates to the limitations of available information."]}, {"text": "While AI tools have shown promise in certain fields of medicine, their ability to provide up-to-date information and accurately make clinical decisions in the field of bariatric and metabolic surgery is uncertain.", "sub_category": ["clinical oversight"], "category": ["Reliability, explainability and interpretability challenges"], "rationale": ["The uncertainty regarding AI's ability to make accurate clinical decisions highlights the need for oversight and reliability in AI outputs."]}, {"text": "Therefore, caution should be taken when interpreting clinical information provided by LLMs, and clinician oversight is necessary to ensure accuracy.", "sub_category": ["clinical oversight"], "category": ["Collaboration and trust"], "rationale": ["The need for clinician oversight emphasizes the importance of trust and collaboration in interpreting AI-generated information."]}, {"text": "This relates to inherent issues of LLMs, which is the possibility to 'hallucinate', that is, to produce inaccurate or nonsensical information.", "sub_category": ["AI reliability"], "category": ["Reliability, explainability and interpretability challenges"], "rationale": ["The potential for LLMs to produce inaccurate information directly relates to reliability and interpretability challenges."]}, {"text": "This is notable in our study, as Bing specifically had a high proportion of inappropriate answers, despite being based on the same GPT-4 LLM as ChatGPT.", "sub_category": ["data integrity"], "category": ["Reliability, explainability and interpretability challenges"], "rationale": ["The high proportion of inappropriate answers indicates issues with data integrity and reliability of the AI model."]}, {"text": "While physicians are not exempt from making errors, with even the most skilled and well-meaning professionals occasionally provide incorrect advice, it is crucial to maintain ongoing training and refinement of AI models to improve the precision of their responses.", "sub_category": ["training and refinement"], "category": ["Evaluation and validation deficiencies"], "rationale": ["The emphasis on ongoing training and refinement of AI models points to the need for better evaluation and validation methods."]}, {"text": "A clinician’s oversight remains essential to validate the accuracy of AI-generated advice in bariatric surgery until it reaches a level of reliability comparable to that of a clinical expert.", "sub_category": ["clinical oversight"], "category": ["Collaboration and trust"], "rationale": ["The necessity of clinician oversight underscores the importance of trust in the accuracy of AI-generated advice."]}, {"text": "It is noteworthy that AI LLMs have the capacity to rephrase responses into more straightforward or layman’s terms upon request; this feature was not examined in our current study but poses an intriguing avenue for future research to explore.", "sub_category": ["information accuracy"], "category": ["Data and knowledge limitations"], "rationale": ["The ability to rephrase responses relates to the accuracy of information and the limitations in understanding complex medical terms."]}]	Collaboration and trust; Data and knowledge limitations; Reliability, explainability and interpretability challenges; Evaluation and validation deficiencies	information accuracy; clinical oversight; AI reliability; data integrity; training and refinement	uncertainty; hallucination; interpretability; trust issues	{"uncertainty": "yes, uncertainty regarding the ability of AI tools to provide accurate clinical decisions is a unique challenge not typically encountered in traditional IT.", "hallucination": "yes, hallucination is a specific issue related to AI systems where they can produce inaccurate or nonsensical information, which does not occur in traditional IT.", "interpretability": "yes, the need for clinician oversight to validate AI-generated advice highlights the interpretability challenges that are more pronounced in AI systems compared to traditional IT.", "trust issues": "yes, the necessity for ongoing training and refinement of AI models to improve precision indicates trust issues that are more prevalent in AI systems than in traditional IT."}	0
HarnessingtheopenaccessversionofChatGPT	Harnessing the open access version of ChatGPT for enhanced clinical opinions	Zachary Tenner, Michael Cottone, Martin R. Chavez	2024-02-05	PLOS Digital Health	Generative Artificial Intelligence, ChatGPT, clinical medicine, differential diagnosis, healthcare	To evaluate the ability of ChatGPT-3.5 to generate complex differential diagnoses and assess its potential role in clinical medicine.	Tenner, Z. M., Cottone, M. C., & Chavez, M. R. (2024). Harnessing the open access version of ChatGPT for enhanced clinical opinions. PLOS Digital Health, 3(2), e0000355. https://doi.org/10.1371/journal.pdig.0000355	['clinical decision support', 'medical research', 'clinical education']	[{"text": "clinical decision support", "category": ["Clinical Decision Support"], "rationale": "This entry directly relates to providing assistance in making clinical decisions."}, {"text": "medical research", "category": ["Medical Research and Data Analysis"], "rationale": "This entry pertains to the analysis and support of research activities in the medical field."}, {"text": "clinical education", "category": ["Education (Medical and Health)"], "rationale": "This entry focuses on the training and education of healthcare professionals."}]	Clinical Decision Support, Medical Research and Data Analysis, Education (Medical and Health)	[{"text": "These findings emphasize the necessity for further investigation into the capabilities and limitations of LLMs in clinical scenarios while highlighting the potential role of GAI as an augmented clinical opinion.", "sub_category": ["research necessity"], "category": ["Data and knowledge limitations"], "rationale": ["The need for further investigation indicates gaps in current knowledge and understanding of LLMs in clinical scenarios."]}, {"text": "However, continued exploration and regulation are essential to ensure the safe and effective integration of GAI into healthcare practice.", "sub_category": ["regulatory compliance"], "category": ["Ethical, safety, and legal concerns"], "rationale": ["Regulatory compliance is crucial for ensuring safety and legal adherence in the integration of GAI into healthcare."]}, {"text": "While models of clinical problem-solving have been described for years, it is only recently that technology has advanced sufficiently to investigate the role of AI in clinical medicine.", "sub_category": ["research necessity"], "category": ["Data and knowledge limitations"], "rationale": ["This highlights the ongoing need for research to understand the role of AI in clinical medicine."]}, {"text": "Despite receiving no specific training in either subject, 'ChatGPT nearly passed a radiology board-style examination without images,' and demonstrated accuracy in '[solving] higher-order reasoning questions in pathology.'", "sub_category": ["accuracy assessment"], "category": ["Reliability, explainability and interpretability challenges"], "rationale": ["The mention of accuracy assessment indicates concerns about the reliability of AI outputs in clinical contexts."]}, {"text": "Although ChatGPT has proven effective in choosing from a list of options, the role of LLMs in clinical management has been highlighted as an area requiring further research.", "sub_category": ["research necessity"], "category": ["Data and knowledge limitations"], "rationale": ["This emphasizes the need for further research to understand the role of LLMs in clinical management."]}, {"text": "However, the generalizability of ChatGPT to more complex clinical scenarios must be examined.", "sub_category": ["generalizability"], "category": ["Reliability, explainability and interpretability challenges"], "rationale": ["Concerns about generalizability relate to the reliability of AI applications in diverse clinical scenarios."]}, {"text": "Establishing baseline limitations of ChatGPT allows for future comparisons of its growth and development and ensures cautious use in patient care.", "sub_category": ["baseline limitations"], "category": ["Ethical, safety, and legal concerns"], "rationale": ["Identifying baseline limitations is essential for ensuring safe and ethical use of AI in patient care."]}, {"text": "It is imperative to continue defining and describing its abilities to ensure safe and appropriate reliance on GAI.", "sub_category": ["safety assurance"], "category": ["Ethical, safety, and legal concerns"], "rationale": ["Ensuring safety assurance is critical for the ethical and responsible use of GAI in healthcare."]}]	Data and knowledge limitations; Reliability, explainability and interpretability challenges; Ethical, safety, and legal concerns	clinical efficacy; regulatory compliance; research necessity; accuracy assessment; generalizability; baseline limitations; safety assurance	capabilities and limitations; safe integration; differential diagnosis; limitations and potential; baseline limitations; appropriate reliance	"yes, these factors highlight the unique challenges of understanding AI systems' capabilities and limitations, ensuring safe integration into clinical practice, and the need for ongoing evaluation of AI performance, which are not typically encountered in traditional IT systems."	0
HarnessingthePowerofLargeLanguageModels	Harnessing the Power of Large Language Models (LLMs) for Electronic Health Records (EHRs) Optimization	Abdulqadir Nashwan, Ahmad AbuJaber	2023-07-29	Cureus	artificial intelligence, clinical decision-making, gpt-4, chatgpt, large language models, electronic health records	To discuss the potential benefits of integrating large language models into electronic health records to optimize patient care, improve clinical decision-making, and promote efficient healthcare management.	Nashwan, A. J., & AbuJaber, A. A. (2023). Harnessing the power of large language models (LLMs) for electronic health records (EHRs) optimization. Cureus, 15(7), e42634. https://doi.org/10.7759/cureus.42634	['clinical decision support', 'patient communication optimization', 'healthcare management enhancement', 'data input streamlining', 'information extraction from unstructured narratives']	[{"text": "clinical decision support", "category": ["Clinical Decision Support"], "rationale": "This entry directly relates to providing assistance in making clinical decisions."}, {"text": "patient communication optimization", "category": ["Healthcare/Medical Consultation"], "rationale": "This entry focuses on improving interactions and communication with patients."}, {"text": "healthcare management enhancement", "category": ["Healthcare/Medical Workflow"], "rationale": "This entry pertains to improving the overall management and workflow within healthcare settings."}, {"text": "data input streamlining", "category": ["Healthcare/Medical Workflow"], "rationale": "This entry involves optimizing the processes related to data management in healthcare."}, {"text": "information extraction from unstructured narratives", "category": ["Medical Documentation"], "rationale": "This entry is about extracting useful information from unstructured clinical texts."}]	Clinical Decision Support, Healthcare/Medical Consultation, Healthcare/Medical Workflow, Medical Documentation	[{"text": "However, concerns related to patient privacy, data security, and potential biases must be addressed to ensure equitable healthcare for all.", "sub_category": ["patient privacy", "data security", "bias mitigation"], "category": ["Ethical, safety, and legal concerns", "Ethical, safety, and legal concerns", "Ethical, safety, and legal concerns"], "rationale": ["This concern addresses the importance of protecting patient privacy, which is a key ethical and legal issue.", "Data security is crucial to prevent harm and ensure confidentiality, making it an ethical and legal concern.", "Bias mitigation is essential for fairness and equity in healthcare, which falls under ethical and legal considerations."]}, {"text": "However, while integrating LLMs into EHRs holds significant promise, it also raises some important ethical and legal concerns, particularly concerning patient privacy and data security.", "sub_category": ["ethical considerations", "legal compliance"], "category": ["Ethical, safety, and legal concerns", "Ethical, safety, and legal concerns"], "rationale": ["Ethical considerations are central to the integration of LLMs in healthcare, particularly regarding their impact on patient care.", "Legal compliance is necessary to ensure that the use of LLMs adheres to regulations protecting patient information."]}, {"text": "ML models should also be trained and validated on diverse, representative datasets to ensure the accuracy and fairness of their predictions.", "sub_category": ["data representativeness"], "category": ["Data and knowledge limitations"], "rationale": ["Data representativeness is crucial for ensuring that models are trained on diverse datasets, which addresses knowledge limitations in healthcare applications."]}, {"text": "To address the interpretability problem, the AI system should provide explanations for its predictions or recommendations, which will help healthcare providers make informed decisions.", "sub_category": ["interpretability"], "category": ["Reliability, explainability and interpretability challenges"], "rationale": ["Interpretability is a key challenge in AI systems, as it affects the ability of healthcare providers to understand and trust AI-generated recommendations."]}, {"text": "Moreover, patient autonomy (through patient-centered care approach) and informed consenting are vital aspects of healthcare, ensuring decisions reflect patients' preferences and values.", "sub_category": ["patient autonomy", "informed consent"], "category": ["Ethical, safety, and legal concerns", "Ethical, safety, and legal concerns"], "rationale": ["Patient autonomy is an ethical principle that emphasizes the importance of respecting patients' rights in healthcare decisions.", "Informed consent is a legal and ethical requirement that ensures patients are fully aware of their treatment options and the implications of AI involvement."]}, {"text": "The use of LLMs in healthcare should respect these principles and fully inform patients about AI involvement.", "sub_category": ["ethical considerations"], "category": ["Ethical, safety, and legal concerns"], "rationale": ["This concern highlights the ethical obligation to inform patients about the use of AI in their care, which is essential for maintaining trust and transparency."]}, {"text": "Additionally, ongoing research and development efforts are needed to minimize biases in these AI models and promote fairness so that the resulting healthcare solutions are equitable for all.", "sub_category": ["bias mitigation", "equity in healthcare"], "category": ["Ethical, safety, and legal concerns", "Ethical, safety, and legal concerns"], "rationale": ["Bias mitigation is crucial for ensuring fairness in AI applications, which is an ethical concern.", "Equity in healthcare is a fundamental ethical principle that requires addressing biases to provide fair treatment for all patients."]}]	Data and knowledge limitations; Reliability, explainability and interpretability challenges; Ethical, safety, and legal concerns	patient privacy; data security; ethical considerations; legal compliance; data representativeness; interpretability; patient autonomy; informed consent; bias mitigation; equity in healthcare	bias; interpretability; autonomy; transparency	{"bias": "yes, bias is a unique concern in AI systems that can affect model predictions and fairness, which is not typically encountered in traditional IT systems.", "interpretability": "yes, interpretability is crucial for AI systems to provide explanations for their predictions, which is less emphasized in traditional IT systems.", "autonomy": "yes, the concept of patient autonomy in decision-making is more pronounced in AI systems, particularly in healthcare, compared to traditional IT systems.", "transparency": "yes, transparency regarding AI involvement and decision-making processes is a significant concern in AI systems, which is not a typical issue in traditional IT."}	0
Healthsystem-wideaccesstogenerativeartifi	Health system-wide access to generative artificial intelligence: the New York University Langone Health experience	Kiran Malhotra, Batia Wiesenfeld, Vincent J. Major, Himanshu Grover, Yindalon Aphinyanaphongs, Paul Testa, Jonathan S. Austrian	2024-10-29	Journal of the American Medical Informatics Association	clinical informatics; artificial intelligence; medical informatics application	To assess the usage and impact of a private and secure instance of a generative artificial intelligence application in a large academic health center and understand how employees interact with this technology and its influence on their perception of skill and work performance.	Malhotra, K., Wiesenfeld, B., Major, V. J., Grover, H., Aphinyanaphongs, Y., Testa, P., & Austrian, J. S. (2025). Health system-wide access to generative artificial intelligence: the New York University Langone Health experience. Journal of the American Medical Informatics Association, 32(2), 268–274. https://doi.org/10.1093/jamia/ocae285	['clinical decision support', 'clinical medical device production', 'medical education', 'healthcare research']	[{"text": "clinical decision support", "category": ["Clinical Decision Support"], "rationale": "This entry directly relates to providing assistance in making clinical decisions."}, {"text": "clinical medical device production", "category": ["Healthcare/Medical Workflow"], "rationale": "This entry pertains to the processes involved in the production of medical devices, which is part of healthcare workflows."}, {"text": "medical education", "category": ["Education (Medical and Health)"], "rationale": "This entry focuses on the training and education of healthcare professionals."}, {"text": "healthcare research", "category": ["Medical Research and Data Analysis"], "rationale": "This entry involves the systematic investigation into healthcare practices and outcomes."}]	Clinical Decision Support, Healthcare/Medical Workflow, Education (Medical and Health), Medical Research and Data Analysis	[{"text": "Barriers to GenAI use, especially in industries like healthcare, are concerns over the accuracy of the output and the privacy of data entered in public versions of GPT.", "sub_category": ["data accuracy", "data privacy"], "category": ["Reliability, explainability and interpretability challenges", "Ethical, safety, and legal concerns"], "rationale": ["Concerns about accuracy of output relate to reliability and the potential for incorrect information.", "Concerns about data privacy involve ethical and legal implications regarding the handling of sensitive information."]}, {"text": "Some struggled to find focused time to explore the GenAI studio within their current work scope.", "sub_category": ["user engagement"], "category": ["Implementation and knowledge-management barriers"], "rationale": ["User engagement issues highlight barriers to effective implementation and integration of the technology."]}, {"text": "Participants also mentioned occasional hallucinations in generated responses, leaving them uncertain about the validity of provided answers.", "sub_category": ["trust"], "category": ["Reliability, explainability and interpretability challenges"], "rationale": ["Hallucinations in responses undermine trust and relate to the reliability of the generated content."]}, {"text": "Despite these challenges, users recognized the potential of GenAI and hoped to address these issues for more successful use in the future.", "sub_category": ["training and education"], "category": ["Implementation and knowledge-management barriers"], "rationale": ["Training and education are essential for overcoming barriers to effective implementation and maximizing the technology's potential."]}, {"text": "While our study is novel in its description of our implementation of a private and HIPAA compliant instance of ChatGPT at a large academic health center, there were several limitations.", "sub_category": ["implementation challenges"], "category": ["Implementation and knowledge-management barriers"], "rationale": ["Implementation challenges directly relate to the barriers faced in deploying the technology effectively."]}, {"text": "The response rate to our survey was low and may have been subject to selection bias due to the length of the survey.", "sub_category": ["response bias"], "category": ["Evaluation and validation deficiencies"], "rationale": ["Response bias affects the validity of survey results, highlighting deficiencies in evaluation methods."]}]	Implementation and knowledge-management barriers; Reliability, explainability and interpretability challenges; Evaluation and validation deficiencies; Ethical, safety, and legal concerns	data accuracy; data privacy; user engagement; trust; training and education; implementation challenges; response bias	prompt engineering; hallucination; output uncertainty; workflow integration challenges	{"prompt engineering": "yes, prompt engineering is a unique challenge associated with AI systems that does not typically exist in traditional IT systems.", "hallucination": "yes, hallucination is a phenomenon specific to AI systems, where generated outputs may be inaccurate or fabricated, which is not a concern in traditional IT.", "output uncertainty": "yes, the uncertainty regarding the accuracy of outputs is a distinctive issue for AI systems, as traditional IT systems generally provide deterministic results.", "workflow integration challenges": "yes, the need for workforce education and effective integration into existing workflows is a challenge that is often more pronounced with AI systems compared to traditional IT."}	0
IdentificationofAncientChineseMedicalPres	Identification of Ancient Chinese Medical Prescriptions and Case Data Analysis Under Artificial Intelligence GPT Algorithm: A Case Study of Song Dynasty Medical Literature	MENGFEI LI, XIAOHUAN ZHENG	2023-11-06	IEEE Access	Artificial intelligence, ChatGPT, data analysis, medicine in Song dynasty, prescription identification	To analyze and summarize cases in medical literature of the Song Dynasty using the chatGPT algorithm, understand the clinical practice experience of ancient Chinese medicine, and provide historical reference for modern Chinese medicine.	Li, M., & Zheng, X. (2023). Identification of ancient Chinese medical prescriptions and case data analysis under artificial intelligence GPT algorithm: A case study of Song Dynasty medical literature. *IEEE Access*, 11, 131453-131464. https://doi.org/10.1109/ACCESS.2023.3330212	['medical imaging diagnosis', 'prescription recognition', 'case data analysis', 'automated report generation', 'automatic interpretation of radiology images', 'personalized medical recommendations', 'medical prescription-oriented named entity recognition']	[{"text": "medical imaging diagnosis", "category": ["Clinical Decision Support"], "rationale": "This application aids in the diagnostic process by interpreting medical imaging results."}, {"text": "prescription recognition", "category": ["Clinical Decision Support"], "rationale": "This application assists in identifying and managing prescribed medications."}, {"text": "case data analysis", "category": ["Medical Research and Data Analysis"], "rationale": "This application involves analyzing clinical cases to derive insights and improve healthcare outcomes."}, {"text": "automated report generation", "category": ["Medical Documentation"], "rationale": "This application streamlines the creation of clinical reports, enhancing documentation efficiency."}, {"text": "automatic interpretation of radiology images", "category": ["Clinical Decision Support"], "rationale": "This application provides diagnostic support by automatically interpreting radiological images."}, {"text": "personalized medical recommendations", "category": ["Clinical Decision Support"], "rationale": "This application offers tailored treatment suggestions based on individual patient data."}, {"text": "medical prescription-oriented named entity recognition", "category": ["Clinical Decision Support"], "rationale": "This application focuses on identifying medication-related entities within clinical texts to support prescription management."}]	Clinical Decision Support, Medical Research and Data Analysis, Medical Documentation	[{"text": "it is recommended to use chatGPT as an auxiliary tool in medical-related analysis and combine it with professional medical knowledge and clinical practice for comprehensive judgment and decision-making.", "sub_category": ["clinical validation"], "category": ["Evaluation and validation deficiencies"], "rationale": ["This highlights the need for validation of AI outputs against clinical standards."]}, {"text": "chatGPT is a statistical model based on large-scale training data and does not have real-world medical knowledge or clinical experience.", "sub_category": ["model limitations"], "category": ["Data and knowledge limitations"], "rationale": ["This indicates a limitation in the model's knowledge base and applicability in real-world scenarios."]}, {"text": "it is important to note the accuracy and limitations of the answers.", "sub_category": ["data accuracy"], "category": ["Reliability, explainability and interpretability challenges"], "rationale": ["This directly addresses concerns about the accuracy of the model's outputs."]}, {"text": "its results still need to be verified and reviewed by professional doctors or researchers.", "sub_category": ["clinical validation"], "category": ["Evaluation and validation deficiencies"], "rationale": ["This emphasizes the necessity for professional validation of AI-generated results."]}, {"text": "protecting data privacy and ensuring the accuracy of models remain research challenges that require further exploration and improvement.", "sub_category": ["data protection", "data accuracy"], "category": ["Ethical, safety, and legal concerns", "Reliability, explainability and interpretability challenges"], "rationale": ["Data protection is a key ethical concern, while accuracy relates to the reliability of the model."]}, {"text": "the existing prescription dictionary is not comprehensive enough and lacks timely updates.", "sub_category": ["data comprehensiveness"], "category": ["Data and knowledge limitations"], "rationale": ["This points to a limitation in the available data and its relevance."]}, {"text": "the number of positive samples is far less than that of negative samples, so learning and mastering the characteristics of positive samples are not enough, resulting in less sensitivity than specificity.", "sub_category": ["sensitivity and specificity"], "category": ["Reliability, explainability and interpretability challenges"], "rationale": ["This addresses issues related to the model's performance metrics, which are crucial for reliability."]}, {"text": "the sensitivity of groups 1, 3, and 7 is higher than 83%, while that of group 4 is only 20%, and that of group 256 is 60%-62.5%.", "sub_category": ["sensitivity and specificity"], "category": ["Reliability, explainability and interpretability challenges"], "rationale": ["This provides specific performance metrics that relate to the reliability of the model."]}, {"text": "this work still has certain limitations.", "sub_category": ["model limitations"], "category": ["Data and knowledge limitations"], "rationale": ["This indicates a general acknowledgment of the limitations present in the work."]}, {"text": "the output of the algorithm can be combined with actual clinical experience to ensure the accuracy and practicality of the analysis.", "sub_category": ["clinical validation"], "category": ["Evaluation and validation deficiencies"], "rationale": ["This suggests the need for validation against clinical experience to ensure practical applicability."]}]	Ethical, safety, and legal concerns; Evaluation and validation deficiencies; Reliability, explainability and interpretability challenges; Data and knowledge limitations	clinical validation; data accuracy; data protection; responsibility; model limitations; data comprehensiveness; sensitivity and specificity	hallucination; output variability; context dependence; trust issues; workflow integration challenges	{"hallucination": "yes, hallucination is a phenomenon unique to AI systems where the model may generate incorrect or nonsensical outputs, which does not occur in traditional IT.", "output variability": "yes, AI systems can produce different outputs for the same input due to their probabilistic nature, unlike traditional IT systems which typically provide consistent outputs.", "context dependence": "yes, AI systems like chatGPT may produce different results based on the context of the input, which is not a common issue in traditional IT systems.", "trust issues": "yes, the reliance on AI-generated outputs raises concerns about trust and the need for verification by professionals, which is less prevalent in traditional IT systems.", "workflow integration challenges": "yes, integrating AI systems into existing workflows often requires additional considerations and adaptations that are not typically encountered with traditional IT systems."}	0
ImplicationsofChatGPTinPublicHealthDenti	Implications of ChatGPT in Public Health Dentistry: A Systematic Review	Anushree Tiwari, Amit Kumar, Shailesh Jain, Kanika S. Dhull, Arunkumar Sajjanar, Rahul Puthenkandathil, Kapil Paiwal, Ramanpal Singh	2023-06-13	Cureus	dentist, artificial intelligence, implications, public health dentistry, chatgpt	To investigate ChatGPT's potential applications in public dental health education, academic writing, research, and clinical practice, while identifying drawbacks and issues related to its use in healthcare settings.	Tiwari, A., Kumar, A., Jain, S., Dhull, K. S., Sajjanar, A., Puthenkandathil, R., Paiwal, K., & Singh, R. (2023). Implications of ChatGPT in public health dentistry: A systematic review. *Cureus, 15*(6), e40367. https://doi.org/10.7759/cureus.40367	['public health dentistry education', 'academic writing in public health dentistry', 'clinical practice in public health dentistry', 'medical research assistance', 'clinical decision support in data analysis']	[{"text": "public health dentistry education", "category": ["Education (Medical and Health)"], "rationale": "This entry focuses on the educational aspect of public health dentistry."}, {"text": "academic writing in public health dentistry", "category": ["Medical Documentation"], "rationale": "This entry pertains to the documentation and writing within the field of public health dentistry."}, {"text": "clinical practice in public health dentistry", "category": ["Healthcare/Medical Workflow"], "rationale": "This entry relates to the practical application and workflow in public health dentistry."}, {"text": "medical research assistance", "category": ["Medical Research and Data Analysis"], "rationale": "This entry involves support in conducting and analyzing medical research."}, {"text": "clinical decision support in data analysis", "category": ["Clinical Decision Support"], "rationale": "This entry focuses on providing decision support through data analysis in clinical settings."}]	Education (Medical and Health), Medical Documentation, Healthcare/Medical Workflow, Medical Research and Data Analysis, Clinical Decision Support	[{"text": "Risks include prejudice in the training data, undervaluing human skills, the possibility of fraud in science, as well as legal and reproducibility concerns.", "sub_category": ["data integrity", "ethical concerns", "responsibility"], "category": ["Data and knowledge limitations", "Ethical, safety, and legal concerns", "Ethical, safety, and legal concerns"], "rationale": ["Prejudice in training data affects data integrity and reliability.", "The mention of fraud and legal concerns highlights ethical implications.", "Responsibility relates to the ethical accountability of AI applications."]}, {"text": "However, it is not suggested to completely rely on ChatGPT for writing research papers as the scientific writing produced by the chatbot is still not thoroughly reviewed and additional research is needed to examine the ethical issues and unfavorable effects of this program.", "sub_category": ["ethical concerns", "trust"], "category": ["Ethical, safety, and legal concerns", "Collaboration and trust"], "rationale": ["The need for thorough review and ethical examination indicates ethical concerns.", "The suggestion of not fully relying on ChatGPT reflects issues of trust in its outputs."]}, {"text": "The dangers of misuse, including the propagation of false information, ethical concerns, and factual mistakes, should all be taken into account in writing for academia and healthcare practice.", "sub_category": ["misinformation", "ethical concerns"], "category": ["Ethical, safety, and legal concerns", "Ethical, safety, and legal concerns"], "rationale": ["Propagation of false information is a significant concern related to misinformation.", "Ethical concerns are explicitly mentioned, indicating the need for ethical considerations."]}, {"text": "The possible use of AI to improve diagnostic and clinical decisions has already been discussed along with its prospective benefits in personalized healthcare, the development of drugs, and the examination of enormous datasets.", "sub_category": ["scientific validity"], "category": ["Data and knowledge limitations"], "rationale": ["The focus on improving clinical decisions and drug development relates to the scientific validity of AI applications."]}, {"text": "The use of artificial intelligence (AI) in dentistry is still viewed with skepticism by many clinicians; they believe it may be a hyped pattern with dubious credibility and little opportunity for beneficial contributions to the long-term advancement of the dental field.", "sub_category": ["trust"], "category": ["Collaboration and trust"], "rationale": ["Skepticism about AI's credibility directly relates to trust issues among clinicians."]}, {"text": "There is growing skepticism regarding its moral and legal ramifications, and more agreement is required for the secure and ethical adoption of artificial intelligence in the field of dentistry including public health dentistry.", "sub_category": ["ethical concerns", "responsibility"], "category": ["Ethical, safety, and legal concerns", "Ethical, safety, and legal concerns"], "rationale": ["Skepticism about moral ramifications indicates ethical concerns.", "The need for agreement on ethical adoption reflects responsibility in AI use."]}, {"text": "Lack of scientific dependability and correctness; incorrect citations.", "sub_category": ["scientific validity"], "category": ["Data and knowledge limitations"], "rationale": ["The mention of lack of dependability and correctness pertains to scientific validity."]}, {"text": "Lack of in-text citations, incorrect citations, inadequate use of real-world examples, omission of highlights from one's own experiences, and cursory responses.", "sub_category": ["data integrity"], "category": ["Data and knowledge limitations"], "rationale": ["The issues with citations and examples relate to the integrity of the data presented."]}, {"text": "Risk of providing inaccurate or illogical replies; knowledge limited to the years prior to 2021; absence of legal individuality; the possibility of plagiarism.", "sub_category": ["misinformation", "plagiarism risk"], "category": ["Ethical, safety, and legal concerns", "Ethical, safety, and legal concerns"], "rationale": ["Inaccurate replies and misinformation are significant concerns in ethical applications.", "The possibility of plagiarism directly relates to ethical and legal implications."]}, {"text": "The absence of responsibility, the possibility of plagiarism, and worries about abuse in academia.", "sub_category": ["responsibility", "plagiarism risk"], "category": ["Ethical, safety, and legal concerns", "Ethical, safety, and legal concerns"], "rationale": ["Absence of responsibility indicates a lack of ethical accountability.", "The possibility of plagiarism raises ethical and legal concerns."]}, {"text": "Insufficient references, consistency with user intent, misleading information, excessive detail, proposing imaging in pointless circumstances, providing justification for poor imaging judgments, and little transparency are all issues with this information.", "sub_category": ["data integrity", "transparency"], "category": ["Data and knowledge limitations", "Reliability, explainability and interpretability challenges"], "rationale": ["Insufficient references and misleading information affect data integrity.", "Lack of transparency is a key issue in reliability and interpretability."]}, {"text": "Variability Hallucination (false knowledge that appears convincing from a scientific perspective); unethical research; plagiarism danger; concerns about copyright.", "sub_category": ["misinformation", "ethical concerns", "plagiarism risk"], "category": ["Ethical, safety, and legal concerns", "Ethical, safety, and legal concerns", "Ethical, safety, and legal concerns"], "rationale": ["Hallucination and false knowledge relate to misinformation concerns.", "Unethical research raises significant ethical issues.", "Plagiarism danger is a clear ethical and legal concern."]}]	Collaboration and trust; Data and knowledge limitations; Reliability, explainability and interpretability challenges; Ethical, safety, and legal concerns	data integrity; ethical concerns; responsibility; trust; scientific validity; data protection; transparency; misinformation; plagiarism risk	hallucination; prejudice in the training data; ethical concerns; lack of scientific dependability; output variability; absence of accountability; plagiarism risk	{"hallucination": "yes, hallucination is a unique phenomenon in AI systems where the model generates plausible but incorrect information, which is not a concern in traditional IT.", "prejudice in the training data": "yes, this refers to biases that can be embedded in AI models due to the data they are trained on, which is not typically an issue in traditional IT systems.", "ethical concerns": "yes, ethical implications surrounding AI usage, such as misuse and the propagation of false information, are specific to AI and not commonly encountered in traditional IT.", "lack of scientific dependability": "yes, the reliability of AI-generated content can be questionable, which is a concern not typically associated with traditional IT systems.", "output variability": "yes, AI systems can produce variable outputs based on the same input, which is a non-deterministic behavior not found in traditional IT systems.", "absence of accountability": "yes, AI systems often lack clear accountability for their outputs, which is a significant difference from traditional IT systems where accountability is more straightforward.", "plagiarism risk": "yes, the risk of generating content that may inadvertently plagiarize existing works is a concern specific to AI systems, particularly in academic contexts."}	0
Improvinglargelanguagemodelsforclinicalnamedentityrecognitionviapromptengineering	Improving large language models for clinical named entity recognition via prompt engineering	Yan Hu, Qingyu Chen, Jingcheng Du, Xueqing Peng, Vipina Kuttichi Keloth, Xu Zuo, Yujia Zhou, Zehan Li, Xiaoqian Jiang, Zhiyong Lu, Kirk Roberts, Hua Xu	2023-12-26	Journal of the American Medical Informatics Association	prompt engineering; large language models; clinical named entity recognition; GPT-3.5; GPT-4	To quantify the capabilities of GPT-3.5 and GPT-4 for clinical named entity recognition tasks and propose task-specific prompts to improve their performance.	Hu, Y., Chen, Q., Du, J., Peng, X., Keloth, V. K., Zuo, X., Zhou, Y., Li, Z., Jiang, X., Lu, Z., Roberts, K., & Xu, H. (2024). Improving large language models for clinical named entity recognition via prompt engineering. Journal of the American Medical Informatics Association, 1–10. https://doi.org/10.1093/jamia/ocad259	['clinical named entity recognition', 'medical problem extraction', 'treatment identification', 'adverse event reporting']	[{"text": "clinical named entity recognition", "category": ["Medical Documentation"], "rationale": "This application focuses on extracting structured data from clinical texts, which is essential for accurate medical documentation."}, {"text": "medical problem extraction", "category": ["Clinical Decision Support"], "rationale": "Extracting medical problems aids in diagnostic support and treatment planning, making it a key component of clinical decision-making."}, {"text": "treatment identification", "category": ["Clinical Decision Support"], "rationale": "Identifying treatments is crucial for providing appropriate clinical decision support and ensuring effective patient management."}, {"text": "adverse event reporting", "category": ["Medical Research and Data Analysis"], "rationale": "Reporting adverse events is vital for clinical data analysis and improving patient safety in medical research."}]	Medical Documentation, Clinical Decision Support, Medical Research and Data Analysis	[{"text": "performance enhancement", "sub_category": ["performance enhancement"], "category": ["Evaluation and validation deficiencies"], "rationale": ["Performance enhancement relates to the need for better evaluation methods to assess the effectiveness of models."]}, {"text": "expert involvement", "sub_category": ["expert involvement"], "category": ["Implementation and knowledge-management barriers"], "rationale": ["Expert involvement highlights the need for human expertise in the deployment and management of clinical systems."]}, {"text": "cost management", "sub_category": ["cost management"], "category": ["Implementation and knowledge-management barriers"], "rationale": ["Cost management refers to the financial aspects of implementing clinical systems, which can be a barrier to effective deployment."]}, {"text": "evaluation methodology", "sub_category": ["evaluation methodology"], "category": ["Evaluation and validation deficiencies"], "rationale": ["Evaluation methodology points to the need for improved methods to validate the performance of models."]}, {"text": "knowledge representation", "sub_category": ["knowledge representation"], "category": ["Data and knowledge limitations"], "rationale": ["Knowledge representation indicates limitations in how medical knowledge is integrated into models."]}, {"text": "task definition", "sub_category": ["task definition"], "category": ["Implementation and knowledge-management barriers"], "rationale": ["Task definition refers to the clarity needed in defining tasks for effective implementation of clinical systems."]}]	Evaluation and validation deficiencies; Implementation and knowledge-management barriers; Data and knowledge limitations	performance enhancement; expert involvement; cost management; evaluation methodology; knowledge representation; task definition	prompt engineering; task-specific knowledge; evaluation schema; output variability	{"prompt engineering": "yes, prompt engineering is a unique requirement for AI systems that does not exist in traditional IT systems, which typically rely on fixed inputs and outputs.", "task-specific knowledge": "yes, the need for task-specific knowledge to enhance model performance is a distinctive aspect of AI systems, as traditional IT systems do not require such dynamic knowledge integration.", "evaluation schema": "yes, the necessity for a tailored evaluation schema for LLMs indicates a divergence from traditional IT evaluation methods, which are often more standardized.", "output variability": "yes, the ability of LLMs to generate outputs that can extend beyond predefined boundaries introduces variability that is not typically encountered in traditional IT systems."}	0
IntegratingRetrievalAugmentedGenerationwithLargeLanguage	Integrating Retrieval-Augmented Generation with Large Language Models in Nephrology: Advancing Practical Applications	Jing Miao, Charat Thongprayoon, Supawadee Suppadungsuk, Oscar A. Garcia Valencia, Wisit Cheungpasitporn	2024-03-08	Medicina	large language models (LLMs); nephrology; chronic kidney disease; artificial intelligence; retrieval-augmented generation (RAG)	To explore the integration of large language models with retrieval-augmented generation in nephrology, highlighting its potential applications and addressing challenges in accuracy and reliability.	Miao, J., Thongprayoon, C., Suppadungsuk, S., Garcia Valencia, O. A., & Cheungpasitporn, W. (2024). Integrating retrieval-augmented generation with large language models in nephrology: Advancing practical applications. Medicina, 60, 445. https://doi.org/10.3390/medicina60030445	['medical research', 'clinical decision support', 'clinical education']	[{"text": "medical research", "category": ["Medical Research and Data Analysis"], "rationale": "This entry pertains to the activities involved in conducting and analyzing research in the medical field."}, {"text": "clinical decision support", "category": ["Clinical Decision Support"], "rationale": "This entry focuses on providing assistance in making clinical decisions based on patient data and evidence."}, {"text": "clinical education", "category": ["Education (Medical and Health)"], "rationale": "This entry relates to the training and education of healthcare professionals in clinical practices."}]	Medical Research and Data Analysis, Clinical Decision Support, Education (Medical and Health)	[{"text": "A significant challenge in medical applications of LLMs is their imperfect accuracy and/or tendency to produce hallucinations—outputs that are factually incorrect or irrelevant.", "sub_category": ["accuracy"], "category": ["Reliability, explainability and interpretability challenges"], "rationale": ["The term 'accuracy' directly relates to the challenges of quality and clinical accuracy in model outputs."]}, {"text": "This issue is particularly critical in healthcare, where precision is essential, as inaccuracies can undermine the reliability of these models in crucial decision-making processes.", "sub_category": ["reliability"], "category": ["Reliability, explainability and interpretability challenges"], "rationale": ["The term 'reliability' pertains to the dependability of models in decision-making, highlighting the importance of consistent and accurate outputs."]}, {"text": "The occurrence of hallucinations during the literature searches, combined with the suboptimal accuracy in responding to nephrology inquiries and correctly identifying oxalate, potassium, and phosphorus in diets, compromises the reliability or dependability of LLM outputs, raising significant concerns about their practical application.", "sub_category": ["data quality"], "category": ["Reliability, explainability and interpretability challenges"], "rationale": ["'Data quality' is essential for ensuring accurate and reliable outputs from models, which is critical in healthcare applications."]}, {"text": "Concerns like scalability and the risk of embedding biases present significant challenges, necessitating meticulous prompt engineering to maintain the model’s adaptability while safeguarding its efficiency.", "sub_category": ["bias mitigation"], "category": ["Ethical, safety, and legal concerns"], "rationale": ["'Bias mitigation' relates to addressing inherent social biases and ensuring fairness in AI applications."]}, {"text": "However, the success of RAG depends on the quality and timeliness of the external data sources, and integrating these sources introduces additional technical complexities.", "sub_category": ["technical complexity"], "category": ["Implementation and knowledge-management barriers"], "rationale": ["'Technical complexity' refers to the challenges in implementing and managing systems effectively, which can hinder deployment."]}, {"text": "It requires a constant commitment to accuracy, innovation, and ethical practice.", "sub_category": ["ethical practice"], "category": ["Ethical, safety, and legal concerns"], "rationale": ["'Ethical practice' is directly related to the ethical considerations necessary for responsible AI use in healthcare."]}]	Ethical, safety, and legal concerns; Implementation and knowledge-management barriers; Reliability, explainability and interpretability challenges	accuracy; reliability; data quality; bias mitigation; technical complexity; ethical practice	hallucination; imperfect accuracy; retrieval errors; biases; transparency; ethical implications	{"hallucination": "yes, hallucination is a unique challenge for AI systems, particularly in generating outputs that may be factually incorrect, which is not a concern in traditional IT systems.", "imperfect accuracy": "yes, the tendency for AI systems to produce outputs with imperfect accuracy is a distinct issue that does not typically arise in traditional IT systems.", "retrieval errors": "yes, retrieval errors are specific to AI systems that rely on external data sources, which can lead to inaccuracies in outputs, unlike traditional IT systems that do not face this issue.", "biases": "yes, the risk of embedding biases in AI models is a significant concern that is not commonly encountered in traditional IT systems.", "transparency": "yes, the need for transparency in AI decision-making processes is a critical factor that differs from traditional IT systems, where decision processes are often more straightforward.", "ethical implications": "yes, ethical concerns regarding patient data usage and consent processes are particularly relevant to AI systems and are not typically a focus in traditional IT systems."}	0
IsChatGPT'sKnowledgeandInterpretativeAbil	Is ChatGPT’s Knowledge and Interpretative Ability Comparable to First Professional MBBS (Bachelor of Medicine, Bachelor of Surgery) Students of India in Taking a Medical Biochemistry Examination?	Abhra Ghosh, Nandita Maini Jindal, Vikram K. Gupta, Ekta Bansal, Navjot Kaur Bajwa, Abhishek Sett	2023-10-19	Cureus	ai-based education, medical biochemistry, medical education, artificial intelligence, chatgpt	To compare the knowledge and interpretative ability of ChatGPT with those of first-year MBBS students learning medical biochemistry.	Ghosh, A., Maini Jindal, N., Gupta, V. K., Bansal, E., Bajwa, N. K., & Sett, A. (2023). Is ChatGPT’s knowledge and interpretative ability comparable to first professional MBBS (Bachelor of Medicine, Bachelor of Surgery) students of India in taking a medical biochemistry examination? *Cureus, 15*(10), e47329. https://doi.org/10.7759/cureus.47329	['medical education', 'clinical decision support', 'medical research']	[{"text": "medical education", "category": ["Education (Medical and Health)"], "rationale": "This entry pertains to the training and knowledge dissemination in the medical field."}, {"text": "clinical decision support", "category": ["Clinical Decision Support"], "rationale": "This entry involves tools and systems that assist healthcare professionals in making clinical decisions."}, {"text": "medical research", "category": ["Medical Research and Data Analysis"], "rationale": "This entry relates to the systematic investigation and analysis of medical data and findings."}]	Education (Medical and Health), Clinical Decision Support, Medical Research and Data Analysis	[{"text": "There have been multiple ongoing controversies regarding the seamless integration of ChatGPT with the healthcare system because of its factual accuracy, lack of experience, lack of clarity, expertise, and above all, lack of empathy.", "sub_category": ["factual accuracy"], "category": ["Reliability, explainability and interpretability challenges"], "rationale": ["Factual accuracy is a key aspect of reliability and interpretability in AI-generated content."]}, {"text": "However, the cause of concern for educators and teachers at medical school is that the responses generated by ChatGPT are still not widely validated and reliable, and exposure of medical students to these can cause issues in the quality of learning.", "sub_category": ["educational integrity"], "category": ["Evaluation and validation deficiencies"], "rationale": ["Educational integrity is compromised when there is a lack of validation and reliability in the responses provided by AI."]}, {"text": "The release of the AI Chatbot has raised concerns among medical teachers and institutions, about whether ChatGPT will be able to replace formal teaching and hamper the role of assignments in medical teaching.", "sub_category": ["teaching methodology"], "category": ["Implementation and knowledge-management barriers"], "rationale": ["Concerns about teaching methodology relate to the challenges of integrating AI into existing educational frameworks."]}, {"text": "Though there are various tools available based on machine learning that can detect AI-generated text, those tools are not always accurate, and misclassification can happen, which can lead to controversies.", "sub_category": ["data validation"], "category": ["Evaluation and validation deficiencies"], "rationale": ["Data validation is crucial for ensuring the accuracy and reliability of AI-generated outputs."]}, {"text": "Another point of concern in using ChatGPT as a learning tool for medical students is the validity or correctness of the response generated by it.", "sub_category": ["information currency"], "category": ["Data and knowledge limitations"], "rationale": ["Information currency is essential for the validity of AI responses, especially in a rapidly evolving field like medicine."]}, {"text": "It is a known fact that GPT 3.5 is equipped with data till September 2021 and the latest development in the medical field is inaccessible to it.", "sub_category": ["knowledge update"], "category": ["Data and knowledge limitations"], "rationale": ["Knowledge update is critical for maintaining the relevance and accuracy of AI-generated medical information."]}]	Data and knowledge limitations; Reliability, explainability and interpretability challenges; Evaluation and validation deficiencies; Implementation and knowledge-management barriers	factual accuracy; educational integrity; teaching methodology; data validation; information currency; knowledge update	factual accuracy; lack of empathy; validity; reliability; output variability; context dependence	{"factual accuracy": "yes, factual accuracy is a concern specific to AI systems, as traditional IT systems typically do not generate content that can be factually incorrect.", "lack of empathy": "yes, lack of empathy is a unique characteristic of AI systems, which traditional IT systems do not encounter since they do not engage in human-like interactions.", "validity": "yes, validity of responses is a critical issue for AI systems, particularly in dynamic fields like medicine, whereas traditional IT systems usually operate on established and validated data.", "reliability": "yes, reliability of AI-generated responses is a significant concern, as traditional IT systems do not produce variable outputs based on input context.", "output variability": "yes, output variability is a distinct feature of AI systems, where responses can differ based on slight changes in input, unlike traditional IT systems that provide consistent outputs.", "context dependence": "yes, context dependence is a unique challenge for AI systems, as they may generate different responses based on the context of the query, which is not a typical issue in traditional IT systems."}	0
JMDHusingchatgptinmedicalresearchcurrentstatusandfuture	Using ChatGPT in Medical Research: Current Status and Future Directions	Suebsarn Ruksakulpiwat, Ayanesh Kumar, Anuoluwapo Ajibade	2023-05-30	Journal of Multidisciplinary Healthcare	ChatGPT, artificial intelligence, medical research, review	This review aims to evaluate the current evidence on the use of the Generative Pre-trained Transformer (ChatGPT) in medical research, including but not limited to treatment, diagnosis, or medication provision.	Ruksakulpiwat, S., Kumar, A., & Ajibade, A. (2023). Using ChatGPT in medical research: Current status and future directions. *Journal of Multidisciplinary Healthcare, 16*, 1513–1520. https://doi.org/10.2147/JMDH.S413470	['drug development', 'literature review writing', 'medical report improvement', 'provision of medical information', 'improving research conduct', 'data analysis', 'personalized medicine']	[{"text": "drug development", "category": ["Medical Research and Data Analysis"], "rationale": "Drug development involves biomedical research and clinical trials to discover and bring new medications to market."}, {"text": "literature review writing", "category": ["Medical Research and Data Analysis"], "rationale": "Literature review writing supports scientific research by synthesizing existing studies and findings."}, {"text": "medical report improvement", "category": ["Medical Documentation"], "rationale": "Medical report improvement focuses on enhancing the quality and clarity of clinical documentation."}, {"text": "provision of medical information", "category": ["Healthcare/Medical Consultation"], "rationale": "Provision of medical information is essential for patient communication and healthcare management."}, {"text": "improving research conduct", "category": ["Medical Research and Data Analysis"], "rationale": "Improving research conduct pertains to enhancing the methodologies and practices in biomedical research."}, {"text": "data analysis", "category": ["Medical Research and Data Analysis"], "rationale": "Data analysis is a critical component of clinical data analysis and research evaluation."}, {"text": "personalized medicine", "category": ["Clinical Decision Support"], "rationale": "Personalized medicine involves tailoring treatment plans based on individual patient data and characteristics."}]	Medical Research and Data Analysis, Medical Documentation, Healthcare/Medical Consultation, Clinical Decision Support	[{"text": "accuracy", "sub_category": ["accuracy"], "category": ["Reliability, explainability and interpretability challenges"], "rationale": ["The concern primarily involves the accuracy of AI systems, which relates to the reliability and correctness of their outputs."]}, {"text": "data protection", "sub_category": ["data protection"], "category": ["Ethical, safety, and legal concerns"], "rationale": ["This concern involves the protection of private data, which is a critical aspect of privacy and security in healthcare."]}, {"text": "privacy", "sub_category": ["privacy"], "category": ["Ethical, safety, and legal concerns"], "rationale": ["Privacy is a fundamental ethical concern regarding the handling of sensitive medical information."]}, {"text": "ethical implications", "sub_category": ["ethical implications"], "category": ["Ethical, safety, and legal concerns"], "rationale": ["This sub_category addresses ethical issues that arise from the use of AI in healthcare, including fairness and discrimination."]}, {"text": "trust", "sub_category": ["trust"], "category": ["Collaboration and trust"], "rationale": ["Trust in AI-generated outputs is essential for effective collaboration between AI systems and healthcare professionals."]}, {"text": "responsibility", "sub_category": ["responsibility"], "category": ["Ethical, safety, and legal concerns"], "rationale": ["This concern relates to the legal and ethical accountability of AI systems in healthcare settings."]}, {"text": "academic integrity", "sub_category": ["academic integrity"], "category": ["Ethical, safety, and legal concerns"], "rationale": ["Academic integrity is a critical ethical issue that pertains to the originality and proper use of information in research."]}]	Collaboration and trust; Reliability, explainability and interpretability challenges; Ethical, safety, and legal concerns	accuracy; data protection; privacy; ethical implications; trust; responsibility; academic integrity	accuracy; ethical issues; misuse; over-reliance; trust issues; bias; data security	{"accuracy": "yes, accuracy concerns are more pronounced in AI systems due to their reliance on data and algorithms, unlike traditional IT systems which typically have deterministic outputs.", "ethical issues": "yes, ethical considerations such as informed consent and data privacy are critical in AI systems and are less emphasized in traditional IT.", "misuse": "yes, the potential for misuse of AI outputs is a unique concern that does not typically arise with traditional IT systems.", "over-reliance": "yes, the tendency for users to over-rely on AI systems without critical evaluation is a significant issue not commonly faced with traditional IT.", "trust issues": "yes, trust in AI systems is a unique challenge due to their non-deterministic behavior and potential for errors, which is less of a concern in traditional IT.", "bias": "yes, bias in AI systems can lead to inaccurate results and is a specific challenge not typically encountered in traditional IT systems.", "data security": "yes, the need for stringent data security measures is heightened in AI systems due to their dependence on sensitive personal data, which is a less critical issue in traditional IT."}	0
KnstlicheIntelligenzsnotenglish	Künstliche Intelligenz: Wie werden ChatGPT und andere KI-Anwendungen unseren ärztlichen Alltag verändern?	Michael Sonntagbauer, Markus Haar, Stefan Kluge	2023-04-28	Medizinische Klinik Intensivmedizin und Notfallmedizin	Bigdata, Diagnosesupportsysteme, Maschinelles Lernen, Digitalisierung in der Medizin, Large Language Models	An explanation of the basic functionality of large language models (LLM) is given, followed by a presentation of application options of ChatGPT in medicine, and an outlook and discussion of possible dangers of AI applications.	Sonntagbauer, M., Haar, M., & Kluge, S. (2023). Künstliche Intelligenz: Wie werden ChatGPT und andere KI-Anwendungen unseren ärztlichen Alltag verändern? Medizinische Klinik - Intensivmedizin und Notfallmedizin, 118(5), 366–371. https://doi.org/10.1007/s00063-023-01019-6	['scientific writing', 'medical documentation', 'diagnostic support systems']	[{"text": "scientific writing", "category": ["Medical Research and Data Analysis"], "rationale": "Scientific writing is primarily associated with the documentation and dissemination of research findings."}, {"text": "medical documentation", "category": ["Medical Documentation"], "rationale": "Medical documentation involves the creation and management of clinical records and reports."}, {"text": "diagnostic support systems", "category": ["Clinical Decision Support"], "rationale": "Diagnostic support systems are designed to assist healthcare professionals in making clinical decisions regarding patient diagnosis."}]	Medical Research and Data Analysis, Medical Documentation, Clinical Decision Support	[{"text": "Es besteht die Gefahr der Verbreitung und Verfestigung von Ungenauigkeiten und Bias durch die Anwendung von LLM.", "sub_category": ["data accuracy"], "category": ["Ethical, safety, and legal concerns"], "rationale": ["This concern highlights the risk of inaccuracies and bias, which falls under ethical and safety implications."]}, {"text": "Die Gefahren der KI-Technologie für den Wissenschaftsbetrieb und darüber hinaus sind noch nicht absehbar.", "sub_category": ["scientific integrity"], "category": ["Ethical, safety, and legal concerns"], "rationale": ["This concern addresses potential threats to scientific integrity, which relates to ethical and safety issues."]}, {"text": "Bislang können von ChatGPT verfasste Abstracts weder durch Plagiats- und KI-Erkennungssoftware noch durch qualifiziertes medizinisches Personal sicher detektiert werden.", "sub_category": ["detection challenges"], "category": ["Ethical, safety, and legal concerns"], "rationale": ["The inability to detect AI-generated content raises ethical and legal accountability issues."]}, {"text": "Besonders problematisch ist, dass ChatGPT mitunter konfabuliert oder halluziniert.", "sub_category": ["information reliability"], "category": ["Reliability, explainability and interpretability challenges"], "rationale": ["This concern focuses on the reliability of information provided by the model, which relates to interpretability challenges."]}, {"text": "Es stellt falsche Informationen bereit und füllt Lücken mit glaubwürdigen, jedoch ungenauen oder falschen Aussagen; dies alles jedoch in geschlossener Sprache und in einem passenden Gesamtkontext.", "sub_category": ["information reliability"], "category": ["Reliability, explainability and interpretability challenges"], "rationale": ["The provision of false information indicates issues with the reliability and accuracy of the model's outputs."]}, {"text": "Die Einordnung der Relevanz von Studienergebnissen (z.B. auch von Evidenzgraden) scheint bislang, ebenso wie eine korrekte Quellennennung, nicht umsetzbar.", "sub_category": ["source attribution"], "category": ["Reliability, explainability and interpretability challenges"], "rationale": ["This concern relates to the challenges in accurately attributing sources, which affects the interpretability of the information."]}, {"text": "Gerade in Bezug auf Quellennennung in Form von Links oder Digital-Object-Identifier (DOI)-Kennungen ist aufgrund großer Fehleranfälligkeit, z.B. Verlinkung zu einem Artikel mit gänzlich anderem Thema, Vorsicht geboten.", "sub_category": ["source attribution"], "category": ["Reliability, explainability and interpretability challenges"], "rationale": ["The risk of incorrect source linking highlights issues with the reliability and accuracy of the model's outputs."]}, {"text": "Unweigerlich steigt mit der Anwendung von LLM die Gefahr, Ungenauigkeiten oder Bias in Forschungsergebnissen zu vervielfältigen und damit zu verfestigen.", "sub_category": ["research validity"], "category": ["Ethical, safety, and legal concerns"], "rationale": ["This concern emphasizes the ethical implications of perpetuating inaccuracies in research findings."]}, {"text": "Die Auswahl der Datensätze, an denen LLM trainiert werden, genauso wie etwaige Zensur in der Antwortausgabe obliegt derzeit den zumeist gewinnorientierten Unternehmen.", "sub_category": ["data selection"], "category": ["Ethical, safety, and legal concerns"], "rationale": ["The influence of profit-driven companies on data selection raises ethical concerns regarding bias and fairness."]}, {"text": "Ein regulatorisches Katz-und-Maus-Spiel wie in anderen Bereichen der sich schnell entwickelnden Informationstechnologie mag bevorstehen.", "sub_category": ["regulatory compliance"], "category": ["Ethical, safety, and legal concerns"], "rationale": ["This concern relates to the potential legal and regulatory challenges associated with rapidly evolving AI technologies."]}]	Reliability, explainability and interpretability challenges; Ethical, safety, and legal concerns	data accuracy; scientific integrity; detection challenges; information reliability; source attribution; research validity; data selection; regulatory compliance	bias; hallucination; uncertainty; output variability; transparency; interpretability	{"bias": "yes, bias is a unique concern in AI systems that can lead to the amplification of inaccuracies in research results, which is not typically encountered in traditional IT.", "hallucination": "yes, hallucination is a specific issue with AI systems where they may generate false information, a phenomenon not present in traditional IT systems.", "uncertainty": "yes, the uncertainty regarding the accuracy and reliability of AI-generated content is a significant difference from traditional IT systems, which generally provide deterministic outputs.", "output variability": "yes, the variability in outputs from AI systems, such as ChatGPT providing incorrect or misleading information, is not a common issue in traditional IT systems.", "transparency": "yes, the lack of transparency in how AI systems generate their outputs poses challenges that are not typically faced with traditional IT systems.", "interpretability": "yes, the difficulty in interpreting AI-generated results and ensuring correct citation and relevance of studies is a unique challenge not encountered in traditional IT."}	0
LargeLanguageModel-BasedResponsestoPatien	Large Language Model–Based Responses to Patients’ In-Basket Messages	William R. Small, Batia Wiesenfeld, Beatrix Brandfield-Harvey, Zoe Jonassen, Soumik Mandal, Elizabeth R. Stevens, Vincent J. Major, Erin Lostraglio, Adam Szerencsy, Simon Jones, Yindalon Aphinyanaphongs, Stephen B. Johnson, Oded Nov, Devin Mann	2024-07-16	JAMA Network Open	Generative artificial intelligence, patient communication, healthcare professional, empathy, electronic health records	To assess primary care physicians’ perceptions of generative AI drafts and to examine linguistic characteristics associated with equity and perceived empathy.	Small, W. R., Wiesenfeld, B., Brandfield-Harvey, B., Jonassen, Z., Mandal, S., Stevens, E. R., Major, V. J., Lostraglio, E., Szerencsy, A., Jones, S., Aphinyanaphongs, Y., Johnson, S. B., Nov, O., & Mann, D. (2024). Large language model–based responses to patients’ in-basket messages. *JAMA Network Open*, 7(7), e2422399. https://doi.org/10.1001/jamanetworkopen.2024.22399	['clinical decision support', 'healthcare professional communication enhancement', 'patient-physician communication improvement', 'workload reduction for healthcare professionals']	[{"text": "clinical decision support", "category": ["Clinical Decision Support"], "rationale": "This entry directly pertains to aiding healthcare professionals in making informed clinical decisions."}, {"text": "healthcare professional communication enhancement", "category": ["Healthcare/Medical Consultation"], "rationale": "This entry focuses on improving communication among healthcare professionals, which is essential for effective consultation."}, {"text": "patient-physician communication improvement", "category": ["Healthcare/Medical Consultation"], "rationale": "This entry emphasizes enhancing the interaction between patients and physicians, a key aspect of healthcare consultation."}, {"text": "workload reduction for healthcare professionals", "category": ["Healthcare/Medical Workflow"], "rationale": "This entry relates to optimizing healthcare workflows to alleviate the burden on healthcare professionals."}]	Clinical Decision Support, Healthcare/Medical Consultation, Healthcare/Medical Workflow	[{"text": "health literacy", "sub_category": ["health literacy"], "category": ["Ethical, safety, and legal concerns"], "rationale": ["This concern involves the ethical implications of readability for patients with low health or English literacy."]}, {"text": "implementation challenges", "sub_category": ["implementation challenges"], "category": ["Implementation and knowledge-management barriers"], "rationale": ["This concern addresses the difficulties in deploying and integrating GenAI in healthcare settings."]}, {"text": "data protection", "sub_category": ["data protection"], "category": ["Ethical, safety, and legal concerns"], "rationale": ["This concern relates to privacy and data security issues associated with the use of GenAI."]}, {"text": "trust", "sub_category": ["trust"], "category": ["Collaboration and trust"], "rationale": ["This concern focuses on the trustworthiness of AI-generated outputs in healthcare."]}, {"text": "applicability", "sub_category": ["applicability"], "category": ["Evaluation and validation deficiencies"], "rationale": ["This concern pertains to the practical applicability of findings from the evaluated GenAI responses."]}, {"text": "bias", "sub_category": ["bias"], "category": ["Ethical, safety, and legal concerns"], "rationale": ["This concern highlights the potential for GenAI to perpetuate bias in healthcare."]}, {"text": "health equity", "sub_category": ["health equity"], "category": ["Ethical, safety, and legal concerns"], "rationale": ["This concern addresses the ethical implications of health inequity related to various patient demographics."]}]	Implementation and knowledge-management barriers; Collaboration and trust; Evaluation and validation deficiencies; Ethical, safety, and legal concerns	health literacy; implementation challenges; data protection; trust; applicability; bias; health equity	model biases; communication style; personalized approach; perceived usefulness; bias perpetuation; health inequity	{"model biases": "yes, model biases are unique to AI systems and do not occur in traditional IT during adoption or continued use.", "communication style": "yes, the variability in communication style and readability of AI-generated responses compared to human-generated responses is a unique challenge for AI systems.", "personalized approach": "yes, the need for a personalized approach in utilizing AI outputs is a factor that is not typically encountered in traditional IT systems.", "perceived usefulness": "yes, understanding perceptions of GenAI outputs is critical for adoption, which is a unique consideration for AI systems.", "bias perpetuation": "yes, concerns about AI perpetuating biases and health inequities are specific to AI systems and not a typical issue in traditional IT.", "health inequity": "yes, the potential for AI to exacerbate health inequities is a unique challenge that traditional IT systems do not face."}	0
Largelanguagemodels_aprimerandgastroente	Large language models: a primer and gastroenterology applications	Omer Shahab, Bara El Kurdi, Aasma Shaukat, Girish Nadkarni, Ali Soroush	2024-01-02	Therapeutic Advances in Gastroenterology	artificial intelligence, ChatGPT, large language models, machine learning	To provide a practical discussion of large language models (LLMs) tailored to gastroenterologists, highlighting their technical foundations, potential use cases, and barriers to implementation.	Shahab, O., El Kurdi, B., Shaukat, A., Nadkarni, G., & Soroush, A. (2024). Large language models: a primer and gastroenterology applications. Therapeutic Advances in Gastroenterology, 17, 1–15. https://doi.org/10.1177/17562848241227031	['clinical decision support', 'medical research', 'clinical workflows', 'medical education']	[{"text": "clinical decision support", "category": ["Clinical Decision Support"], "rationale": "This entry directly relates to providing assistance in making clinical decisions."}, {"text": "medical research", "category": ["Medical Research and Data Analysis"], "rationale": "This entry pertains to the analysis and support of research activities in the medical field."}, {"text": "clinical workflows", "category": ["Healthcare/Medical Workflow"], "rationale": "This entry involves the management and optimization of processes within clinical settings."}, {"text": "medical education", "category": ["Education (Medical and Health)"], "rationale": "This entry focuses on the training and education of healthcare professionals."}]	Clinical Decision Support, Medical Research and Data Analysis, Healthcare/Medical Workflow, Education (Medical and Health)	[{"text": "Current performance and reliability are inadequate for many use cases.", "sub_category": ["performance"], "category": ["Reliability, explainability and interpretability challenges"], "rationale": ["The concern primarily addresses the inadequacy of performance and reliability in various applications."]}, {"text": "LLM medical knowledge is often incomplete.", "sub_category": ["knowledge completeness"], "category": ["Data and knowledge limitations"], "rationale": ["This concern highlights the limitations in the medical knowledge of LLMs."]}, {"text": "LLM reasoning and bias remain imperfect and poorly understood.", "sub_category": ["algorithmic bias"], "category": ["Ethical, safety, and legal concerns"], "rationale": ["The concern focuses on the ethical implications of bias in LLM reasoning."]}, {"text": "Safe human–AI interfaces have yet to be defined.", "sub_category": ["human–AI interface safety"], "category": ["Ethical, safety, and legal concerns"], "rationale": ["This concern pertains to the safety risks associated with human-AI interactions."]}, {"text": "Computational and development costs remain high.", "sub_category": ["cost-effectiveness"], "category": ["Implementation and knowledge-management barriers"], "rationale": ["The concern addresses the high costs associated with developing and implementing LLMs."]}, {"text": "Ensuring equitable access to the technology continues to be challenging.", "sub_category": ["equitable access"], "category": ["Ethical, safety, and legal concerns"], "rationale": ["This concern relates to fairness and inclusiveness in access to technology."]}, {"text": "Regulatory approval of generalized AI tools in medicine remains unclear.", "sub_category": ["regulatory clarity"], "category": ["Ethical, safety, and legal concerns"], "rationale": ["The concern involves legal responsibility and governance regarding AI tools in medicine."]}, {"text": "Without vigilant monitoring for such algorithmic bias, LLMs could reinforce existing healthcare disparities.", "sub_category": ["healthcare disparities"], "category": ["Ethical, safety, and legal concerns"], "rationale": ["This concern highlights the ethical implications of algorithmic bias on healthcare equity."]}, {"text": "Generalist LLMs are further limited by their lack of training data capturing instructions and responses pertinent to healthcare delivery.", "sub_category": ["training data limitations"], "category": ["Data and knowledge limitations"], "rationale": ["The concern focuses on the limitations of training data relevant to healthcare."]}, {"text": "LLMs intrinsically produce variable outputs.", "sub_category": ["output variability"], "category": ["Reliability, explainability and interpretability challenges"], "rationale": ["This concern addresses the inconsistency and variability in LLM outputs."]}, {"text": "The tendency for LLMs to prioritize being helpful when they lack the capacity to respond correctly makes them prone to producing plausible sounding, but factually incorrect outputs that have been termed 'hallucinations'.", "sub_category": ["information accuracy"], "category": ["Reliability, explainability and interpretability challenges"], "rationale": ["This concern highlights the issue of hallucinations and the accuracy of information provided by LLMs."]}, {"text": "It is not clear what the best integration of LLMs will be in the domain of gastroenterology.", "sub_category": ["integration challenges"], "category": ["Implementation and knowledge-management barriers"], "rationale": ["The concern focuses on the challenges of integrating LLMs into specific medical domains."]}, {"text": "Humans will need to be involved in complex medical data analysis, decision-making, and communication as fully autonomous systems will be not safe or effective for such tasks in the short or medium term.", "sub_category": ["human involvement necessity"], "category": ["Ethical, safety, and legal concerns"], "rationale": ["This concern emphasizes the need for human oversight in critical medical tasks."]}, {"text": "LLMs require significant computational resources to train and interact with.", "sub_category": ["computational resource demands"], "category": ["Implementation and knowledge-management barriers"], "rationale": ["The concern addresses the resource-intensive nature of LLMs."]}, {"text": "As a result, it is not presently feasible to implement a model with GPT-4 capabilities across a wide range of healthcare tasks and users.", "sub_category": ["feasibility of implementation"], "category": ["Implementation and knowledge-management barriers"], "rationale": ["This concern highlights the practical challenges in implementing advanced LLMs in healthcare."]}, {"text": "LLM tool implementation strategies should consider how to ensure access for patients with limited digital literacy, smartphone access, or internet access.", "sub_category": ["digital literacy access"], "category": ["Ethical, safety, and legal concerns"], "rationale": ["This concern relates to equitable access and inclusiveness in technology use."]}, {"text": "It remains unclear how to regulate LLMs in healthcare.", "sub_category": ["regulatory oversight"], "category": ["Ethical, safety, and legal concerns"], "rationale": ["The concern involves the need for clear regulatory frameworks for LLMs in healthcare."]}, {"text": "The balance between spurring innovation and ensuring safety therefore remains an ongoing area of discussion among regulatory agencies, AI developers, and healthcare providers.", "sub_category": ["innovation vs safety"], "category": ["Ethical, safety, and legal concerns"], "rationale": ["This concern addresses the ethical implications of balancing innovation with safety in healthcare AI."]}]	Implementation and knowledge-management barriers; Reliability, explainability and interpretability challenges; Data and knowledge limitations; Ethical, safety, and legal concerns	performance; knowledge completeness; algorithmic bias; human–AI interface safety; cost-effectiveness; equitable access; regulatory clarity; healthcare disparities; training data limitations; output variability; information accuracy; integration challenges; human involvement necessity; computational resource demands; feasibility of implementation; digital literacy access; regulatory oversight; innovation vs safety	hallucination; output variability; algorithmic bias; transparency; computational resource requirements; workflow integration challenges	{"hallucination": "yes, hallucination is unique to AI systems and does not occur in traditional IT during adoption or continued use.", "output variability": "yes, output variability is a characteristic of AI systems that leads to unpredictable results, unlike traditional IT systems which typically produce consistent outputs.", "algorithmic bias": "yes, algorithmic bias is a concern specific to AI systems due to their reliance on training data, which is not a typical issue in traditional IT systems.", "transparency": "yes, the lack of transparency regarding training data and model architecture is a significant difference, as traditional IT systems usually have clear operational parameters.", "computational resource requirements": "yes, the high computational demands of AI models like GPT-4 present challenges not typically encountered in traditional IT systems.", "workflow integration challenges": "yes, the difficulty in generalizing NLP systems to various electronic health record systems highlights integration challenges that are more pronounced in AI than in traditional IT."}	0
LargelanguagemodelsandgenerativeAIintelehealtharesponsibleuselens	Large language models and generative AI in telehealth: a responsible use lens	Javad Pool, PhD, Marta Indulska, PhD, Shazia Sadiq, PhD	2024-02-14	Journal of the American Medical Informatics Association	telehealth; artificial intelligence; large language models; ChatGPT; responsible use	This scoping review aims to assess the current research landscape of the application and use of large language models (LLMs) and generative AI in telehealth, identify key areas for future research, and focus on AI ethics considerations for responsible use and ensuring trustworthy AI.	Pool, J., Indulska, M., & Sadiq, S. (2024). Large language models and generative AI in telehealth: A responsible use lens. Journal of the American Medical Informatics Association, 1-12. https://doi.org/10.1093/jamia/ocae035	['personalized care delivery', 'telehealth integration', 'clinical decision support', 'provider skill enhancement', 'patient outcome improvement', 'workflow optimization', 'clinician well-being enhancement']	[{"text": "personalized care delivery", "category": ["Healthcare/Medical Workflow"], "rationale": "Personalized care delivery enhances patient management and treatment through tailored approaches."}, {"text": "telehealth integration", "category": ["Healthcare/Medical Workflow"], "rationale": "Telehealth integration optimizes healthcare delivery and patient management through remote services."}, {"text": "clinical decision support", "category": ["Clinical Decision Support"], "rationale": "Clinical decision support provides essential tools for diagnostic and treatment decisions in clinical settings."}, {"text": "provider skill enhancement", "category": ["Education (Medical and Health)"], "rationale": "Provider skill enhancement focuses on improving the competencies of healthcare professionals through education."}, {"text": "patient outcome improvement", "category": ["Healthcare/Medical Workflow"], "rationale": "Patient outcome improvement is a key goal of optimizing healthcare processes and interventions."}, {"text": "workflow optimization", "category": ["Healthcare/Medical Workflow"], "rationale": "Workflow optimization aims to enhance efficiency and effectiveness in healthcare delivery."}, {"text": "clinician well-being enhancement", "category": ["Healthcare/Medical Workflow"], "rationale": "Clinician well-being enhancement is crucial for maintaining a sustainable and effective healthcare workforce."}]	Clinical Decision Support, Education (Medical and Health), Healthcare/Medical Workflow	[{"text": "However, a lack of appropriate AI regulations, incorrect outputs, privacy, and ethical concerns create challenges for its responsible use.", "sub_category": ["regulatory compliance", "privacy", "ethical use"], "category": ["Implementation and knowledge-management barriers", "Ethical, safety, and legal concerns", "Ethical, safety, and legal concerns"], "rationale": ["Regulatory compliance relates to the challenges in understanding deployment practices.", "Privacy is a direct ethical concern regarding data protection.", "Ethical use highlights the ethical considerations in the responsible use of AI."]}, {"text": "While these studies provide insights into the benefits of ChatGPT in telehealth settings, they only indirectly touch upon the concept of effective use and the potential for users to generate better-informed medical actions.", "sub_category": [], "category": [], "rationale": []}, {"text": "Users desire a direct link to emergency services, but developers are hesitant due to uncertainty about the systems’ reliability in critical care situations, fearing potential failures.", "sub_category": ["trust"], "category": ["Collaboration and trust"], "rationale": ["Trust is essential in ensuring the reliability of systems in critical care situations."]}, {"text": "Lahat and Klang and Snoswell et al. briefly indicated the importance of addressing LLMs' limitations and biases, while ensuring their ethical use in the integration within telehealth services.", "sub_category": ["ethical use"], "category": ["Ethical, safety, and legal concerns"], "rationale": ["Ethical use emphasizes the need to consider ethical implications in the integration of LLMs."]}, {"text": "Yang et al. identified privacy concerns among older adults using voice assistants, a system capable of integrating LLM-powered technology.", "sub_category": ["privacy"], "category": ["Ethical, safety, and legal concerns"], "rationale": ["Privacy is a direct ethical concern regarding the use of technology with sensitive data."]}, {"text": "Alanzi referred complexity of safeguarding patients' data security when employing AI applications like ChatGPT, emphasizing the potential breach of privacy and data security as users input sensitive details to seek suggestions.", "sub_category": ["data protection", "privacy", "security"], "category": ["Ethical, safety, and legal concerns", "Ethical, safety, and legal concerns", "Ethical, safety, and legal concerns"], "rationale": ["Data protection relates to safeguarding sensitive information.", "Privacy is a concern when handling sensitive details.", "Security emphasizes the need to protect against breaches in data security."]}, {"text": "Snoswell et al. emphasized the need for clinician awareness as consumers engage with LLMs in telehealth, cautioning that LLMs may surpass professionals in delivering e-consults without regulatory oversight or accountability, highlighting the importance of verifying the sources of health information during discussions with consumers.", "sub_category": ["accountability"], "category": ["Ethical, safety, and legal concerns"], "rationale": ["Accountability is crucial in ensuring responsible use and oversight of LLMs in telehealth."]}, {"text": "In Alanzi study, participants expressed a sense of accountability and liability for decisions made using ChatGPT in teleconsultations, but uncertainty arose regarding responsibility in case of errors, as the AI system's introduces ethical and legal complexities.", "sub_category": ["responsibility", "accountability"], "category": ["Ethical, safety, and legal concerns", "Ethical, safety, and legal concerns"], "rationale": ["Responsibility relates to the ethical implications of decision-making.", "Accountability emphasizes the need for clear lines of responsibility in case of errors."]}, {"text": "The sensitivity of healthcare data in telehealth, especially when using LLMs, necessitates a focused discussion on ‘security’ challenges.", "sub_category": ["security"], "category": ["Ethical, safety, and legal concerns"], "rationale": ["Security is a critical concern when handling sensitive healthcare data."]}, {"text": "The integration of LLMs and generative AI in telehealth also introduces security challenges that must be addressed to safeguard sensitive patient data and protect against adversarial attacks.", "sub_category": ["security"], "category": ["Ethical, safety, and legal concerns"], "rationale": ["Security challenges are inherent in the integration of AI technologies in healthcare."]}, {"text": "Recent findings from the UK’s National Cyber Security Centre highlighted the emerging risks of prompt injection attacks.", "sub_category": ["security"], "category": ["Ethical, safety, and legal concerns"], "rationale": ["Security risks are critical to consider in the context of AI applications."]}, {"text": "Additionally, the vulnerability of LLMs to data poisoning attacks poses a significant threat to the security of the models can lead to inaccurate outputs and unreliable decision-making.", "sub_category": ["security"], "category": ["Ethical, safety, and legal concerns"], "rationale": ["Security vulnerabilities can lead to significant risks in decision-making accuracy."]}, {"text": "In the context of telehealth, where the boundaries between telehealth providers, LLMs developers, and regulatory bodies may blur, establishing clear lines of ‘accountability’ can be challenging.", "sub_category": ["accountability"], "category": ["Ethical, safety, and legal concerns"], "rationale": ["Accountability is essential for clarifying responsibilities among stakeholders in telehealth."]}]	Ethical, safety, and legal concerns; Collaboration and trust; Implementation and knowledge-management barriers	regulatory compliance; data protection; responsibility; trust; ethical use; privacy; security; accountability	incorrect outputs; uncertainty; ethical concerns; transparency; explainability; accountability; security challenges; vulnerability to data poisoning attacks	{"incorrect outputs": "yes, incorrect outputs are a unique challenge in AI systems that can lead to significant consequences in healthcare, unlike traditional IT systems.", "uncertainty": "yes, uncertainty regarding the reliability of AI systems, especially in critical care situations, is a distinct issue not typically encountered in traditional IT.", "ethical concerns": "yes, ethical concerns related to AI usage, such as biases and accountability, are more pronounced in AI systems compared to traditional IT.", "transparency": "yes, the need for transparency and explainability in AI outputs is a critical factor that is less emphasized in traditional IT systems.", "explainability": "yes, explainability is crucial for AI systems to ensure users understand the decision-making process, which is not a common requirement in traditional IT.", "accountability": "yes, the complexities of accountability in AI decision-making introduce challenges that are not present in traditional IT systems.", "security challenges": "yes, the specific security challenges associated with AI, such as adversarial attacks, are unique and not typically faced by traditional IT systems.", "vulnerability to data poisoning attacks": "yes, the susceptibility of AI models to data poisoning attacks presents a unique risk that traditional IT systems do not encounter."}	0
Largelanguagemodelsasdecisionaidsinneur	Large language models as decision aids in neuro-oncology: a review of shared decision-making applications	Aaron Lawson McLean, Yonghui Wu, Anna C. Lawson McLean, Vagelis Hristidis	2024-03-19	Journal of Cancer Research and Clinical Oncology	Shared decision making, Large language models, Neuro-oncology care, Patient engagement, Ethical considerations, Healthcare integration	This paper explores the potential of large language models to enhance shared decision-making in neuro-oncology, addressing barriers to effective patient engagement and understanding.	McLean, A. L., Wu, Y., Lawson McLean, A. C., & Hristidis, V. (2024). Large language models as decision aids in neuro-oncology: A review of shared decision-making applications. *Journal of Cancer Research and Clinical Oncology*, 150, 139. https://doi.org/10.1007/s00432-024-05673-x	['medical education', 'clinical decision support', 'patient engagement', 'treatment options clarification', 'shared decision-making support']	[{"text": "medical education", "category": ["Education (Medical and Health)"], "rationale": "This entry pertains to the training and knowledge dissemination in the medical field."}, {"text": "clinical decision support", "category": ["Clinical Decision Support"], "rationale": "This entry directly relates to aiding healthcare professionals in making informed clinical decisions."}, {"text": "patient engagement", "category": ["Healthcare/Medical Consultation"], "rationale": "This entry focuses on enhancing communication and interaction between patients and healthcare providers."}, {"text": "treatment options clarification", "category": ["Healthcare/Medical Consultation"], "rationale": "This entry involves providing patients with clear information regarding their treatment choices."}, {"text": "shared decision-making support", "category": ["Healthcare/Medical Consultation"], "rationale": "This entry emphasizes collaborative decision-making between patients and healthcare providers."}]	Education (Medical and Health), Clinical Decision Support, Healthcare/Medical Consultation	[{"text": "shared decision-making", "sub_category": ["shared decision-making"], "category": ["Implementation and knowledge-management barriers"], "rationale": ["The complexity of neuro-oncological conditions presents barriers to achieving effective shared decision-making."]}, {"text": "data protection", "sub_category": ["data protection"], "category": ["Ethical, safety, and legal concerns"], "rationale": ["Safeguarding patient data is a critical ethical consideration when integrating LLMs into healthcare."]}, {"text": "informed consent", "sub_category": ["informed consent"], "category": ["Ethical, safety, and legal concerns"], "rationale": ["Ensuring informed consent is paramount when integrating LLMs into healthcare."]}, {"text": "ethical considerations", "sub_category": ["ethical considerations"], "category": ["Ethical, safety, and legal concerns"], "rationale": ["Navigating ethical considerations is essential when integrating AI technologies in neuro-oncology."]}, {"text": "patient engagement", "sub_category": ["patient engagement"], "category": ["Implementation and knowledge-management barriers"], "rationale": ["Bolstering patient engagement is a key aspect of effectively utilizing LLMs in healthcare."]}, {"text": "communication barriers", "sub_category": ["communication barriers"], "category": ["Collaboration and trust"], "rationale": ["Misunderstandings in communication can create barriers to patients’ understanding and involvement."]}, {"text": "knowledge gaps", "sub_category": ["knowledge gaps"], "category": ["Data and knowledge limitations"], "rationale": ["Knowledge gaps can compromise the ability to provide comprehensive information to patients."]}, {"text": "paternalism", "sub_category": ["paternalism"], "category": ["Ethical, safety, and legal concerns"], "rationale": ["Paternalistic decision-making can lead to decisions made without fully integrating the patient's perspective."]}, {"text": "evaluation and refinement", "sub_category": ["evaluation and refinement"], "category": ["Evaluation and validation deficiencies"], "rationale": ["Continuous evaluation and refinement of LLM applications are vital for maintaining their effectiveness."]}, {"text": "regulatory frameworks", "sub_category": ["regulatory frameworks"], "category": ["Ethical, safety, and legal concerns"], "rationale": ["Developing clear regulatory frameworks for LLM technologies in healthcare is critical for ethical governance."]}]	Implementation and knowledge-management barriers; Data and knowledge limitations; Evaluation and validation deficiencies; Ethical, safety, and legal concerns; Collaboration and trust	shared decision-making; data protection; informed consent; ethical considerations; patient engagement; communication barriers; knowledge gaps; paternalism; evaluation and refinement; regulatory frameworks	hallucination; uncertainty; output variability; transparency; interpretability; trust issues; workflow integration challenges	{"hallucination": "yes, hallucination is a unique phenomenon in AI systems where generated content may not be verifiably sourced, which does not occur in traditional IT.", "uncertainty": "yes, the emotional impact and cognitive impairments faced by patients introduce a level of uncertainty in decision-making that is not typically encountered in traditional IT systems.", "output variability": "yes, the outputs from models like LLMs can vary significantly based on input and context, which is a challenge not present in traditional IT systems that produce deterministic outputs.", "transparency": "yes, the need for transparency in how LLMs generate information is critical, as traditional IT systems do not typically face scrutiny regarding the interpretability of their outputs.", "interpretability": "yes, the complexity of understanding AI-generated content poses interpretability challenges that are not common in traditional IT systems.", "trust issues": "yes, the potential for misinformation and the lack of guaranteed scientific accuracy in AI outputs can lead to trust issues, which are less prevalent in traditional IT systems.", "workflow integration challenges": "yes, integrating LLMs into existing healthcare workflows presents unique challenges that are not typically encountered with traditional IT systems."}	0
Largelanguagemodelscouldchangethefuture	Large language models could change the future of behavioral healthcare: a proposal for responsible development and evaluation	Elizabeth C. Stade, Shannon Wiltsey Stirman, Lyle H. Ungar, Cody L. Boland, H. Andrew Schwartz, David B. Yaden, João Sedoc, Robert J. DeRubeis, Robb Willer, Johannes C. Eichstaedt	2024-01-30	npj Mental Health Research	large language models, behavioral healthcare, psychotherapy, artificial intelligence, clinical applications	To provide a roadmap for the responsible application of clinical large language models in psychotherapy, discussing their potential, risks, and recommendations for development and evaluation.	Stade, E. C., Wiltsey Stirman, S., Ungar, L. H., Boland, C. L., Schwartz, H. A., Yaden, D. B., Sedoc, J., DeRubeis, R. J., Willer, R., & Eichstaedt, J. C. (2024). Large language models could change the future of behavioral healthcare: A proposal for responsible development and evaluation. npj Mental Health Research, 3(12). https://doi.org/10.1038/s44184-024-00056-z	['clinical decision support', 'behavioral healthcare applications', 'psychotherapy automation', 'risk detection in psychotherapy', 'evidence-based intervention studies']	[{"text": "clinical decision support", "category": ["Clinical Decision Support"], "rationale": "This entry directly relates to providing assistance in making clinical decisions."}, {"text": "behavioral healthcare applications", "category": ["Healthcare/Medical Consultation"], "rationale": "This entry pertains to applications that support mental health and behavioral healthcare interactions."}, {"text": "psychotherapy automation", "category": ["Healthcare/Medical Workflow"], "rationale": "This entry involves the automation of processes within psychotherapy, aligning with workflow improvements."}, {"text": "risk detection in psychotherapy", "category": ["Clinical Decision Support"], "rationale": "This entry focuses on identifying risks in psychotherapy, which is a form of clinical decision support."}, {"text": "evidence-based intervention studies", "category": ["Medical Research and Data Analysis"], "rationale": "This entry relates to the analysis and study of interventions based on evidence, fitting into medical research."}]	Clinical Decision Support, Healthcare/Medical Consultation, Healthcare/Medical Workflow, Medical Research and Data Analysis	[{"text": "clinical sensitivity", "sub_category": ["clinical sensitivity"], "category": ["Ethical, safety, and legal concerns"], "rationale": ["Clinical sensitivity is crucial to ensure ethical and safe interactions in therapy."]}, {"text": "ethical considerations", "sub_category": ["ethical considerations"], "category": ["Ethical, safety, and legal concerns"], "rationale": ["Ethical considerations are fundamental to the responsible use of AI in healthcare."]}, {"text": "accountability", "sub_category": ["accountability"], "category": ["Ethical, safety, and legal concerns"], "rationale": ["Accountability is essential to address potential harm caused by autonomous AI systems."]}, {"text": "patient safety", "sub_category": ["patient safety"], "category": ["Ethical, safety, and legal concerns"], "rationale": ["Patient safety is a primary concern when deploying AI in clinical settings."]}, {"text": "professional oversight", "sub_category": ["professional oversight"], "category": ["Ethical, safety, and legal concerns"], "rationale": ["Professional oversight is necessary to ensure ethical standards are maintained in AI applications."]}, {"text": "evidence-based practice", "sub_category": ["evidence-based practice"], "category": ["Data and knowledge limitations"], "rationale": ["Evidence-based practice is critical to ensure that clinical LLM applications reflect current knowledge."]}, {"text": "consumer expectations", "sub_category": ["consumer expectations"], "category": ["Implementation and knowledge-management barriers"], "rationale": ["Consumer expectations can impact the integration and acceptance of AI in psychotherapy."]}, {"text": "workforce implications", "sub_category": ["workforce implications"], "category": ["Implementation and knowledge-management barriers"], "rationale": ["Workforce implications highlight the challenges of integrating AI into existing clinical roles."]}, {"text": "bias mitigation", "sub_category": ["bias mitigation"], "category": ["Ethical, safety, and legal concerns"], "rationale": ["Bias mitigation is essential to prevent ethical issues and ensure fair treatment in AI applications."]}]	Implementation and knowledge-management barriers; Data and knowledge limitations; Ethical, safety, and legal concerns	clinical sensitivity; ethical considerations; accountability; patient safety; professional oversight; evidence-based practice; consumer expectations; workforce implications; bias mitigation	assessment; risk detection; transparency; bias; trust ussues	"no, there are no specific factors mentioned in the input text that highlight differences between AI systems and traditional IT systems."	1	usage factor
Largelanguagemodelsencodeclinicalknowledg	Large language models encode clinical knowledge	Karan Singhal, Shekoofeh Azizi, Tao Tu, S. Sara Mahdavi, Jason Wei, Hyung Won Chung, Nathan Scales, Ajay Tanwani, Heather Cole-Lewis, Stephen Pfohl, Perry Payne, Martin Seneviratne, Paul Gamble, Chris Kelly, Abubakr Babiker, Nathanael Schärli, Aakanksha Chowdhery, Philip Mansfield, Dina Demner-Fushman, Blaise Agüera y Arcas, Dale Webster, Greg S. Corrado, Yossi Matias, Katherine Chou, Juraj Gottweis, Nenad Tomasev, Yun Liu, Alvin Rajkomar, Joelle Barral, Christopher Semturs, Alan Karthikesalingam, Vivek Natarajan	2023-07-12	Nature	large language models, clinical knowledge, medical question answering, evaluation frameworks, instruction tuning	To evaluate how well large language models encode clinical knowledge and assess their potential in medicine, particularly in answering medical questions.	Singhal, K., Azizi, S., Tu, T., Mahdavi, S. S., Wei, J., Chung, H. W., Scales, N., Tanwani, A., Cole-Lewis, H., Pfohl, S., Payne, P., Seneviratne, M., Gamble, P., Kelly, C., Babiker, A., Schärli, N., Chowdhery, A., Mansfield, P., Demner-Fushman, D., Agüera y Arcas, B., Webster, D., Corrado, G. S., Matias, Y., Chou, K., Gottweis, J., Tomasev, N., Liu, Y., Rajkomar, A., Barral, J., Semturs, C., Karthikesalingam, A., & Natarajan, V. (2023). Large language models encode clinical knowledge. Nature, 620, 172-179. https://doi.org/10.1038/s41586-023-06291-2	['clinical decision support', 'medical research']	[{"text": "clinical decision support", "category": ["Clinical Decision Support"], "rationale": "This entry directly pertains to tools and systems that assist healthcare professionals in making clinical decisions."}, {"text": "medical research", "category": ["Medical Research and Data Analysis"], "rationale": "This entry relates to the systematic investigation and analysis of medical data to advance knowledge in the field."}]	Clinical Decision Support, Medical Research and Data Analysis	[{"text": "evaluation", "sub_category": ["evaluation"], "category": ["Evaluation and validation deficiencies"], "rationale": ["Evaluation is crucial for assessing the effectiveness and validity of models in clinical applications."]}, {"text": "expressivity", "sub_category": ["expressivity"], "category": ["Reliability, explainability and interpretability challenges"], "rationale": ["Expressivity relates to the model's ability to convey complex information, which is essential for reliability."]}, {"text": "factuality", "sub_category": ["factuality"], "category": ["Reliability, explainability and interpretability challenges"], "rationale": ["Factuality is a key aspect of the accuracy and reliability of generated responses."]}, {"text": "expert knowledge", "sub_category": ["expert knowledge"], "category": ["Reliability, explainability and interpretability challenges"], "rationale": ["Expert knowledge is necessary for ensuring the clinical accuracy of the information provided by models."]}, {"text": "health equity", "sub_category": ["health equity"], "category": ["Ethical, safety, and legal concerns"], "rationale": ["Health equity addresses fairness and inclusiveness in healthcare, which is an ethical concern."]}, {"text": "potential harm", "sub_category": ["potential harm"], "category": ["Ethical, safety, and legal concerns"], "rationale": ["Potential harm refers to the risks associated with the use of models in sensitive areas like healthcare."]}, {"text": "misinformation", "sub_category": ["misinformation"], "category": ["Ethical, safety, and legal concerns"], "rationale": ["Misinformation can lead to significant ethical and safety issues in medical contexts."]}, {"text": "bias", "sub_category": ["bias"], "category": ["Ethical, safety, and legal concerns"], "rationale": ["Bias in models can exacerbate health disparities and raise ethical concerns regarding fairness."]}, {"text": "safety", "sub_category": ["safety"], "category": ["Ethical, safety, and legal concerns"], "rationale": ["Safety is a critical concern in the deployment of models in healthcare settings."]}, {"text": "algorithmic design", "sub_category": ["algorithmic design"], "category": ["Ethical, safety, and legal concerns"], "rationale": ["Algorithmic design choices can influence outcomes and raise ethical issues in healthcare applications."]}, {"text": "health disparities", "sub_category": ["health disparities"], "category": ["Ethical, safety, and legal concerns"], "rationale": ["Health disparities are a significant ethical concern that can arise from biased algorithms."]}, {"text": "responsibility", "sub_category": ["responsibility"], "category": ["Ethical, safety, and legal concerns"], "rationale": ["Responsibility pertains to accountability in the deployment and outcomes of AI in healthcare."]}, {"text": "ethical innovation", "sub_category": ["ethical innovation"], "category": ["Ethical, safety, and legal concerns"], "rationale": ["Ethical innovation is essential for ensuring that advancements in AI align with ethical standards."]}]	Ethical, safety, and legal concerns; Evaluation and validation deficiencies; Reliability, explainability and interpretability challenges	evaluation; expressivity; factuality; expert knowledge; health equity; potential harm; misinformation; bias; safety; algorithmic design; health disparities; responsibility; ethical innovation	hallucination; bias; safety-critical nature; output variability; context dependence; interpretability; trust issues	{"hallucination": "yes, hallucination is a unique challenge for AI systems, particularly in generating misleading or incorrect information, which is not a concern in traditional IT.", "bias": "yes, the presence of bias in AI outputs, especially in sensitive domains like healthcare, poses challenges that traditional IT systems do not typically face.", "safety-critical nature": "yes, the safety-critical nature of healthcare applications necessitates rigorous evaluation and oversight, which is less emphasized in traditional IT systems.", "output variability": "yes, the variability in AI-generated outputs, such as the potential for inappropriate or incorrect content, is a significant concern not encountered in traditional IT systems.", "context dependence": "yes, AI systems often depend on context for accurate outputs, which can lead to misalignment with real-world applications, a factor less prevalent in traditional IT.", "interpretability": "yes, the need for interpretability in AI outputs, especially in clinical settings, is critical for trust and understanding, unlike traditional IT systems where outputs are often more straightforward.", "trust issues": "yes, trust issues arise from the unpredictability and potential inaccuracies of AI systems, which are not typically a concern in traditional IT systems."}	0
LargeLanguageModelsinHematologyCaseSolvi	Large Language Models in Hematology Case Solving: A Comparative Study of ChatGPT-3.5, Google Bard, and Microsoft Bing	Amita Kumari, Anita Kumari, Amita Singh, Sanjeet K. Singh, Ayesha Juhi, Anup Kumar D. Dhanvijay, Mohammed Jaffer Pinjar, Himel Mondal	2023-08-21	Cureus	ai and robotics in healthcare, microsoft bing, google bard, chatgpt, pathology, hematology, hematologic diseases, natural language processing, search engine, pathologists	To explore the capability of large language models in solving hematology-related cases and compare their performance.	Kumari, A., Kumari, A., Singh, A., Dhanvijay, A. K., Pinjar, M. J., Mondal, H., & Mondal, H. (2023). Large language models in hematology case solving: A comparative study of ChatGPT-3.5, Google Bard, and Microsoft Bing. *Cureus, 15*(8), e43861. https://doi.org/10.7759/cureus.43861	['medical research', 'clinical education', 'clinical decision support']	[{"text": "medical research", "category": ["Medical Research and Data Analysis"], "rationale": "This entry pertains to the analysis and investigation of medical data and findings."}, {"text": "clinical education", "category": ["Education (Medical and Health)"], "rationale": "This entry focuses on the training and education of healthcare professionals."}, {"text": "clinical decision support", "category": ["Clinical Decision Support"], "rationale": "This entry involves tools and systems that assist healthcare providers in making clinical decisions."}]	Medical Research and Data Analysis, Education (Medical and Health), Clinical Decision Support	[{"text": "However, their performance and accuracy in solving domain-specific questions, particularly in the field of hematology, have not been extensively investigated.", "sub_category": ["accuracy"], "category": ["Reliability, explainability and interpretability challenges"], "rationale": ["The concern primarily involves the accuracy of LLMs in a specific medical domain."]}, {"text": "The study emphasizes the need for continuous refinement and validation of LLMs for reliable healthcare applications.", "sub_category": ["validation"], "category": ["Evaluation and validation deficiencies"], "rationale": ["This highlights the lack of standardized validation methods for LLMs in healthcare."]}, {"text": "While LLMs can provide valuable information and learning resources, their limitations in accurately handling laboratory data for hematology diseases warrant careful supervision and validation by qualified medical educators.", "sub_category": ["supervision"], "category": ["Collaboration and trust"], "rationale": ["This emphasizes the need for human oversight in the use of LLMs in medical education."]}, {"text": "In the context of healthcare, where precision and accuracy are crucial, the use of LLMs for making clinical decisions or providing direct patient care should be approached with caution.", "sub_category": ["clinical decision-making"], "category": ["Ethical, safety, and legal concerns"], "rationale": ["This raises ethical concerns regarding the reliance on LLMs for critical clinical decisions."]}, {"text": "The sample size of hematology questions and LLM responses was relatively small, potentially impacting the generalizability of the results.", "sub_category": ["generalizability"], "category": ["Implementation and knowledge-management barriers"], "rationale": ["This addresses the issue of generalizability in the application of LLMs in healthcare."]}, {"text": "Rater bias and subjectivity in evaluating LLM responses might have introduced variability.", "sub_category": ["evaluation bias"], "category": ["Reliability, explainability and interpretability challenges"], "rationale": ["This concern relates to the potential bias in evaluating the performance of LLMs."]}, {"text": "The cross-sectional design offers only a snapshot of LLM performance, and real-world applications may present additional challenges.", "sub_category": ["performance assessment"], "category": ["Evaluation and validation deficiencies"], "rationale": ["This highlights the need for comprehensive performance assessment methods for LLMs."]}, {"text": "This study emphasizes the need for continuous refinement and validation of LLMs for reliable healthcare applications.", "sub_category": ["continuous improvement"], "category": ["Evaluation and validation deficiencies"], "rationale": ["This indicates the necessity for ongoing improvements and validation in LLM applications."]}]	Implementation and knowledge-management barriers; Reliability, explainability and interpretability challenges; Evaluation and validation deficiencies; Ethical, safety, and legal concerns; Collaboration and trust	accuracy; validation; supervision; clinical decision-making; generalizability; evaluation bias; performance assessment; continuous improvement	performance variability; interpretability; trust issues; context dependence; output variability	{"performance variability": "yes, the performance and accuracy of AI systems, particularly in specialized domains like hematology, can vary significantly, which is not a typical concern in traditional IT systems.", "interpretability": "yes, the intricate nature of hematology and the specialized terminology necessitate a deeper understanding of how AI models arrive at their conclusions, which is less of a concern in traditional IT systems.", "trust issues": "yes, the caution advised in using LLMs for clinical decisions highlights trust issues that are more pronounced in AI systems compared to traditional IT systems.", "context dependence": "yes, the need for careful supervision and validation in specific contexts like healthcare indicates a level of context dependence that is not typically encountered in traditional IT.", "output variability": "yes, the mention of rater bias and subjectivity in evaluating LLM responses points to output variability, which is a unique challenge in AI systems."}	0
Largelanguagemodelsinphysicaltherapy_tim	Large language models in physical therapy: time to adapt and adept	Waqar M. Naqvi, Summaiya Zareen Shaikh, Gaurav V. Mishra	2024-05-24	Frontiers in Public Health	artificial intelligence, BioMedLM, evidence-based practice, large language models, physical therapy, physical therapy education, rehabilitation	This paper examines how large language models (LLMs) can revolutionize physical therapy by streamlining administrative tasks, customizing treatments, and enhancing global connections while emphasizing the importance of human touch and ethical considerations.	Naqvi, W. M., Shaikh, S. Z., & Mishra, G. V. (2024). Large language models in physical therapy: time to adapt and adept. *Frontiers in Public Health*, 12, 1364660. https://doi.org/10.3389/fpubh.2024.1364660	['streamlining administrative tasks', 'customizing treatments', 'clinical decision support', 'medical content generation', 'educational development in physical therapy']	[{"text": "streamlining administrative tasks", "category": ["Healthcare/Medical Workflow"], "rationale": "This entry pertains to improving efficiency in healthcare operations and management."}, {"text": "customizing treatments", "category": ["Clinical Decision Support"], "rationale": "This involves tailoring medical interventions based on individual patient needs, which is a key aspect of clinical decision-making."}, {"text": "clinical decision support", "category": ["Clinical Decision Support"], "rationale": "This directly aligns with providing assistance in clinical decision-making processes."}, {"text": "medical content generation", "category": ["Medical Documentation"], "rationale": "This relates to the creation of medical texts and documentation, which is essential for accurate record-keeping."}, {"text": "educational development in physical therapy", "category": ["Education (Medical and Health)"], "rationale": "This focuses on training and educational initiatives within a specific healthcare discipline."}]	Healthcare/Medical Workflow, Clinical Decision Support, Medical Documentation, Education (Medical and Health)	[{"text": "data accuracy", "sub_category": ["data accuracy"], "category": ["Reliability, explainability and interpretability challenges"], "rationale": ["Data accuracy is crucial for ensuring reliable and impactful decision-making."]}, {"text": "data bias", "sub_category": ["data bias"], "category": ["Ethical, safety, and legal concerns"], "rationale": ["Data bias raises ethical concerns regarding fairness and inclusiveness in AI outputs."]}, {"text": "trust", "sub_category": ["trust"], "category": ["Collaboration and trust"], "rationale": ["Trust in AI-generated outputs is essential for user acceptance and effective collaboration."]}, {"text": "explainability", "sub_category": ["explainability"], "category": ["Reliability, explainability and interpretability challenges"], "rationale": ["Explainability is necessary for understanding AI decisions and addressing black-box behavior."]}, {"text": "model forgetfulness", "sub_category": ["model forgetfulness"], "category": ["Data and knowledge limitations"], "rationale": ["Model forgetfulness indicates a limitation in retaining knowledge over time, affecting reliability."]}, {"text": "user acceptability", "sub_category": ["user acceptability"], "category": ["Collaboration and trust"], "rationale": ["User acceptability is tied to the trust and willingness to use AI-driven solutions."]}, {"text": "ethical considerations", "sub_category": ["ethical considerations"], "category": ["Ethical, safety, and legal concerns"], "rationale": ["Ethical considerations are fundamental to ensuring responsible use of AI technology."]}, {"text": "responsibility", "sub_category": ["responsibility"], "category": ["Ethical, safety, and legal concerns"], "rationale": ["Responsibility relates to legal accountability and ethical governance in AI applications."]}]	Collaboration and trust; Reliability, explainability and interpretability challenges; Data and knowledge limitations; Ethical, safety, and legal concerns	data accuracy; data bias; trust; explainability; model forgetfulness; user acceptability; ethical considerations; responsibility	data accuracy; model forgetfulness; user acceptability; explainability; hallucination effect	{"data accuracy": "yes, data accuracy is a critical concern unique to AI systems, as it directly impacts the reliability of AI-driven decision-making, which is not typically a focus in traditional IT.", "model forgetfulness": "yes, model forgetfulness is a phenomenon specific to AI systems where they may lose previously acquired knowledge, which does not occur in traditional IT systems.", "user acceptability": "yes, user acceptability is a unique factor for AI systems, as it hinges on the transparency and trustworthiness of AI outputs, which is less of a concern in traditional IT.", "explainability": "yes, explainability is a significant challenge for AI systems, as they often operate as 'black boxes', making it difficult for users to understand their decision-making processes, unlike traditional IT systems.", "hallucination effect": "yes, the hallucination effect is a unique issue in generative AI models where they produce false outputs, a challenge not encountered in traditional IT systems."}	0
Largelanguagemodelsinradiology_fundamenta	Large language models in radiology: fundamentals, applications, ethical considerations, risks, and future directions	Tugba Akinci D’Antonoli, Arnaldo Stanzione, Christian Bluethgen, Federica Vernuccio, Lorenzo Ugga, Michail E. Klontzas, Renato Cuocolo, Roberto Cannella, Burak Koçak	2024-03-05	Diagnostic and Interventional Radiology	Large language models, natural language processing, artificial intelligence, deep learning, ChatGPT	To provide an overview of large language models relevant to the radiology community, discussing their history, technical basics, applications in medicine and radiology, advantages, disadvantages, risks, ethical considerations, and future directions.	Akinci D’Antonoli T, Stanzione A, Bluethgen C, et al. Large language models in radiology: fundamentals, applications, ethical considerations, risks, and future directions. Diagn Interv Radiol . 2024;30(2):80-90. https://doi.org/10.4274/dir.2023.232417	['clinical decision support', 'patient self-diagnosis', 'radiological report simplification', 'medical question answering']	[{"text": "clinical decision support", "category": ["Clinical Decision Support"], "rationale": "This entry directly relates to providing assistance in making clinical decisions."}, {"text": "patient self-diagnosis", "category": ["Healthcare/Medical Consultation"], "rationale": "This entry involves patients assessing their own health conditions, which falls under medical consultation."}, {"text": "radiological report simplification", "category": ["Medical Documentation"], "rationale": "This entry pertains to the simplification of medical reports, which is a form of medical documentation."}, {"text": "medical question answering", "category": ["Healthcare/Medical Consultation"], "rationale": "This entry involves providing answers to medical inquiries, fitting within the realm of healthcare consultation."}]	Clinical Decision Support, Healthcare/Medical Consultation, Medical Documentation	[{"text": "data protection", "sub_category": ["data protection"], "category": ["Ethical, safety, and legal concerns"], "rationale": ["This concern relates to the potential compromise of sensitive patient information, which falls under data protection and privacy issues."]}, {"text": "ethical considerations", "sub_category": ["ethical considerations"], "category": ["Ethical, safety, and legal concerns"], "rationale": ["This concern addresses moral issues related to the use of AI in healthcare, emphasizing the need for ethical governance."]}, {"text": "regulatory compliance", "sub_category": ["regulatory compliance"], "category": ["Ethical, safety, and legal concerns"], "rationale": ["This concern involves adherence to legal guidelines and regulations, which is crucial for the deployment of AI systems in healthcare."]}, {"text": "accuracy", "sub_category": ["accuracy"], "category": ["Reliability, explainability and interpretability challenges"], "rationale": ["This concern pertains to the mixed-accuracy or incorrect responses generated by LLMs, which affects their reliability."]}, {"text": "interpretability", "sub_category": ["interpretability"], "category": ["Reliability, explainability and interpretability challenges"], "rationale": ["This concern focuses on the need for understanding how LLMs produce outputs, which is essential for their effective use in clinical settings."]}, {"text": "transparency", "sub_category": ["transparency"], "category": ["Reliability, explainability and interpretability challenges"], "rationale": ["This concern highlights the importance of knowing how LLMs function and their limitations, which is vital for trust in medical decision-making."]}, {"text": "responsibility", "sub_category": ["responsibility"], "category": ["Ethical, safety, and legal concerns"], "rationale": ["This concern relates to the accountability and legal responsibility associated with the use of AI in healthcare."]}, {"text": "trust", "sub_category": ["trust"], "category": ["Collaboration and trust"], "rationale": ["This concern addresses the need for trust in AI-generated outputs, which is crucial for effective collaboration between AI and healthcare professionals."]}, {"text": "bias mitigation", "sub_category": ["bias mitigation"], "category": ["Ethical, safety, and legal concerns"], "rationale": ["This concern involves addressing biases in LLMs that can lead to unfair or harmful outcomes in healthcare applications."]}, {"text": "environmental impact", "sub_category": ["environmental impact"], "category": ["Ethical, safety, and legal concerns"], "rationale": ["This concern relates to the ethical implications of the environmental costs associated with training and using LLMs in healthcare."]}]	Collaboration and trust; Reliability, explainability and interpretability challenges; Ethical, safety, and legal concerns	data protection; ethical considerations; regulatory compliance; accuracy; interpretability; transparency; responsibility; trust; bias mitigation; environmental impact	hallucination; factual errors; prompt brittleness; interpretability; transparency; output variability; bias sensitivity; data privacy	{"hallucination": "yes, hallucination is unique to AI systems and does not occur in traditional IT during adoption or continued use.", "factual errors": "yes, factual errors are a specific concern with AI systems that can lead to misinformation, unlike traditional IT systems which typically rely on deterministic outputs.", "prompt brittleness": "yes, prompt brittleness refers to the sensitivity of AI outputs to slight changes in input, which is not a characteristic of traditional IT systems.", "interpretability": "yes, interpretability is crucial for AI systems to ensure users understand how decisions are made, which is less of a concern in traditional IT systems.", "transparency": "yes, transparency in AI systems is essential for building trust and understanding model behavior, a factor less emphasized in traditional IT.", "output variability": "yes, output variability refers to the generation of different outputs from the same input, which is a challenge unique to AI systems.", "bias sensitivity": "yes, bias sensitivity in AI systems is a significant concern due to the influence of training data, which is not typically a focus in traditional IT.", "data privacy": "yes, data privacy issues are heightened in AI systems, especially when handling sensitive patient information, compared to traditional IT systems."}	0
LeveragingGenerativeAIandLargeLanguageMo	Leveraging Generative AI and Large Language Models: A Comprehensive Roadmap for Healthcare Integration	Ping Yu, Hua Xu, Xia Hu, Chao Deng	2023-10-20	Healthcare	generative artificial intelligence; generative AI; large language models; LLM; ethics; healthcare; medicine	To provide guidance on integrating generative AI and large language models into healthcare and medical practices.	Yu, P., Xu, H., Hu, X., & Deng, C. (2023). Leveraging generative AI and large language models: A comprehensive roadmap for healthcare integration. *Healthcare, 11*(2776). https://doi.org/10.3390/healthcare11202776	['triage', 'translation', 'medical research', 'clinical workflow', 'medical education', 'consultation', 'multimodal']	[{"text": "triage", "category": ["Clinical Decision Support"], "rationale": "Triage involves assessing patient conditions to prioritize care, fitting within clinical decision-making."}, {"text": "translation", "category": ["Medical Documentation"], "rationale": "Translation pertains to converting medical texts, which aligns with documentation and language interpretation."}, {"text": "medical research", "category": ["Medical Research and Data Analysis"], "rationale": "Medical research focuses on generating new knowledge and insights, categorizing it under research and data analysis."}, {"text": "clinical workflow", "category": ["Healthcare/Medical Workflow"], "rationale": "Clinical workflow refers to the processes involved in patient care management, fitting into healthcare workflow."}, {"text": "medical education", "category": ["Education (Medical and Health)"], "rationale": "Medical education is directly related to training and educating healthcare professionals."}, {"text": "consultation", "category": ["Healthcare/Medical Consultation"], "rationale": "Consultation involves patient interaction and communication, which is central to healthcare consultation."}, {"text": "multimodal", "category": ["Healthcare/Medical Workflow"], "rationale": "Multimodal applications often enhance workflow efficiency in healthcare settings."}]	Clinical Decision Support, Medical Documentation, Medical Research and Data Analysis, Healthcare/Medical Workflow, Education (Medical and Health), Healthcare/Medical Consultation	[{"text": "However, there is scant literature guiding their integration for non-AI professionals.", "sub_category": ["integration guidance"], "category": ["Implementation and knowledge-management barriers"], "rationale": ["The lack of literature on integration guidance indicates challenges in deploying AI effectively in healthcare settings."]}, {"text": "Although global research is examining both opportunities and challenges, including ethical and legal dimensions, LLMs offer promising advancements in healthcare by enhancing data management, information retrieval, and decision-making processes.", "sub_category": ["ethical considerations"], "category": ["Ethical, safety, and legal concerns"], "rationale": ["The mention of ethical dimensions highlights the moral implications of using LLMs in healthcare."]}, {"text": "Although global research is examining both opportunities and challenges, including ethical and legal dimensions, LLMs offer promising advancements in healthcare by enhancing data management, information retrieval, and decision-making processes.", "sub_category": ["data protection"], "category": ["Ethical, safety, and legal concerns"], "rationale": ["Data protection is a critical aspect of ethical concerns, particularly in healthcare applications."]}, {"text": "Therefore, adequate attention needs to be paid to the following concerns with AI ethics: patient privacy and data security issues, bias in AI algorithms, and implications of AI-generated content in healthcare and medicine.", "sub_category": ["algorithmic bias"], "category": ["Ethical, safety, and legal concerns"], "rationale": ["Algorithmic bias is a significant ethical concern that can affect fairness and inclusiveness in healthcare."]}, {"text": "This impediment can cause serious consequences in healthcare applications, leading to inappropriate medical decisions that may compromise patient safety.", "sub_category": ["patient safety"], "category": ["Ethical, safety, and legal concerns"], "rationale": ["Patient safety is a primary ethical concern, as incorrect AI outputs can lead to harmful medical decisions."]}, {"text": "The fault may further have profound legal and liability ramifications.", "sub_category": ["legal liability"], "category": ["Ethical, safety, and legal concerns"], "rationale": ["Legal liability is a crucial aspect of ethical and safety concerns in the deployment of AI in healthcare."]}, {"text": "The current approach of assessing the clinical knowledge of LLMs based on limited benchmarks is no longer sufficient to meet these complex demands.", "sub_category": ["evaluation framework"], "category": ["Evaluation and validation deficiencies"], "rationale": ["The inadequacy of the evaluation framework indicates a deficiency in validating LLMs for clinical use."]}, {"text": "This phenomenon suggests a critical need for further research to improve the robustness of LLMs across diverse settings.", "sub_category": ["research necessity"], "category": ["Data and knowledge limitations"], "rationale": ["The need for further research highlights gaps in current knowledge and understanding of LLMs in healthcare."]}]	Data and knowledge limitations; Ethical, safety, and legal concerns; Evaluation and validation deficiencies; Implementation and knowledge-management barriers	integration guidance; ethical considerations; data protection; algorithmic bias; patient safety; legal liability; evaluation framework; research necessity	hallucination; bias in AI algorithms; transparency; interpretability; output variability; workflow integration challenges	{"hallucination": "yes, hallucination is a unique challenge for AI systems, particularly in healthcare, where incorrect information can lead to serious consequences, unlike traditional IT systems.", "bias in AI algorithms": "yes, bias in AI algorithms is a specific concern for AI systems that can perpetuate existing inequalities, which is not typically encountered in traditional IT systems.", "transparency": "yes, transparency is critical in AI systems to ensure users understand how decisions are made, which is less of a concern in traditional IT systems.", "interpretability": "yes, interpretability is essential for AI systems to allow users to comprehend the reasoning behind outputs, a challenge not commonly faced in traditional IT.", "output variability": "yes, output variability in AI systems can lead to inconsistent results, which is a significant difference from the deterministic outputs of traditional IT systems.", "workflow integration challenges": "yes, integrating AI systems into existing workflows presents unique challenges due to their non-deterministic behavior and the need for specialized handling, unlike traditional IT systems."}	0
LeveragingLargeLanguageModelsforDecisionSupportinPersonalizedOncologyJAMA	Leveraging Large Language Models for Decision Support in Personalized Oncology	Manuela Benary, PhD; Xing David Wang, MSc; Max Schmidt, MD; Dominik Soll, MD; Georg Hilfenhaus, MD; Mani Nassir, MD; Christian Sigler, MD; Maren Knödler, MD; Ulrich Keller, MD; Dieter Beule, PhD; Ulrich Keilholz, MD; Ulf Leser, PhD; Damian T. Rieke, MD	2023-11-17	JAMA Network Open	large language models, decision support, personalized oncology, clinical decision-making, precision medicine	To assess performance and define the role of large language models as support tools for precision oncology.	Benary, M., Wang, X. D., Schmidt, M., Soll, D., Hilfenhaus, G., Nassir, M., Sigler, C., Knödler, M., Keller, U., Beule, D., Keilholz, U., Leser, U., & Rieke, D. T. (2023). Leveraging large language models for decision support in personalized oncology. JAMA Network Open, 6(11), e2343689. https://doi.org/10.1001/jamanetworkopen.2023.43689	['clinical decision support', 'personalized oncology', 'medical research']	[{"text": "clinical decision support", "category": ["Clinical Decision Support"], "rationale": "This entry directly pertains to systems that assist healthcare professionals in making clinical decisions."}, {"text": "personalized oncology", "category": ["Clinical Decision Support", "Medical Research and Data Analysis"], "rationale": "Personalized oncology involves tailoring treatment based on individual patient data, which requires both clinical decision support and medical research analysis."}, {"text": "medical research", "category": ["Medical Research and Data Analysis"], "rationale": "This entry focuses on the analysis and generation of knowledge within the medical field, fitting the medical research category."}]	Clinical Decision Support, Medical Research and Data Analysis	[{"text": "LLM-generated treatment options did not reach the quality and credibility of human experts.", "sub_category": ["quality assurance"], "category": ["Reliability, explainability and interpretability challenges"], "rationale": ["Quality assurance directly relates to the reliability and accuracy of the generated treatment options."]}, {"text": "The F1 scores reached by LLMs compared with expert recommendations were generally low (below 0.3).", "sub_category": ["quality assurance"], "category": ["Reliability, explainability and interpretability challenges"], "rationale": ["Low F1 scores indicate issues with quality and accuracy, which are central to reliability challenges."]}, {"text": "The accuracy of provided references was frequently cited as a reason why LLM-generated treatment options were disregarded.", "sub_category": ["quality assurance"], "category": ["Reliability, explainability and interpretability challenges"], "rationale": ["Accuracy of references is crucial for the credibility and reliability of the generated options."]}, {"text": "Uncontrolled model updates furthermore make the quality of results unpredictable and destroy reproducibility of recommendations.", "sub_category": ["reproducibility"], "category": ["Reliability, explainability and interpretability challenges"], "rationale": ["Reproducibility is a key aspect of reliability, and uncontrolled updates hinder this."]}, {"text": "Addressing the accountability of clinical evidence, data privacy and quality control remain key challenges.", "sub_category": ["accountability", "data protection", "quality assurance"], "category": ["Ethical, safety, and legal concerns", "Data and knowledge limitations", "Reliability, explainability and interpretability challenges"], "rationale": ["Accountability and data protection relate to ethical concerns, while quality assurance is tied to reliability."]}, {"text": "The limited number of fictional patients, as well as the rapid development of new LLM models and versions, limit conclusions from study results.", "sub_category": ["data integrity"], "category": ["Data and knowledge limitations"], "rationale": ["Limited data integrity affects the validity and applicability of conclusions drawn from studies."]}]	Ethical, safety, and legal concerns; Reliability, explainability and interpretability challenges; Data and knowledge limitations	quality assurance; data integrity; accountability; data protection; evidence-based practice; reproducibility	hallucination; uncertainty; non-deterministic behavior; transparency; interpretability; trust issues; workflow integration challenges	{"hallucination": "yes, hallucination refers to the generation of incorrect or misleading information, which is a unique challenge in AI systems and not typically encountered in traditional IT.", "uncertainty": "yes, the mention of insufficient accompanying evidence indicates a level of uncertainty in AI-generated outputs that is not a common issue in traditional IT systems.", "non-deterministic behavior": "yes, uncontrolled model updates leading to unpredictable results highlight non-deterministic behavior, which is not a characteristic of traditional IT systems.", "transparency": "yes, the need for disclosing patient data to commercial services raises transparency concerns that are less prevalent in traditional IT.", "interpretability": "yes, the low F1 scores and the complexity of LLM-generated treatment options suggest challenges in interpretability, which are not typically faced in traditional IT systems.", "trust issues": "yes, the low performance of LLMs compared to expert recommendations indicates trust issues, as users may be hesitant to rely on AI outputs.", "workflow integration challenges": "yes, the integration of online-only models into existing workflows presents unique challenges that are not commonly encountered in traditional IT."}	0
LeveragingLargeLanguageModelsinthedelive	Leveraging Large Language Models in the delivery of post-operative dental care: a comparison between an embedded GPT model and ChatGPT	Itrat Batool, Nighat Naved, Syed Murtaza Raza Kazmi, Fahad Umer	2024-05-07	BDJ Open	Large Language Models, post-operative dental care, embedded GPT model, ChatGPT, response accuracy, clarity, relevance, healthcare applications	To evaluate the performance of an embedded GPT model in providing post-operative dental care instructions and compare it with ChatGPT-3.5 turbo.	Batool, I., Naved, N., Kazmi, S. M. R., & Umer, F. (2024). Leveraging large language models in the delivery of post-operative dental care: A comparison between an embedded GPT model and ChatGPT. BDJ Open, 10, 48. https://doi.org/10.1038/s41405-024-00226-3	['post-operative dental care delivery', 'clinical decision support', 'patient concern addressing', 'informed decision-making facilitation']	[{"text": "post-operative dental care delivery", "category": ["Healthcare/Medical Workflow"], "rationale": "This entry pertains to the management and delivery of care following dental procedures, which falls under healthcare workflow."}, {"text": "clinical decision support", "category": ["Clinical Decision Support"], "rationale": "This entry directly refers to systems that assist healthcare professionals in making clinical decisions."}, {"text": "patient concern addressing", "category": ["Healthcare/Medical Consultation"], "rationale": "This entry involves communication and interaction with patients to address their concerns, fitting the consultation category."}, {"text": "informed decision-making facilitation", "category": ["Healthcare/Medical Consultation"], "rationale": "This entry focuses on aiding patients in making informed choices regarding their healthcare, aligning with consultation."}]	Healthcare/Medical Workflow, Clinical Decision Support, Healthcare/Medical Consultation	[{"text": "Accuracy was assessed because inaccurate information can lead to misunderstandings by patients, potentially impacting their recovery.", "sub_category": ["accuracy"], "category": ["Reliability, explainability and interpretability challenges"], "rationale": ["Inaccurate information can lead to misunderstandings, highlighting the importance of reliability in responses."]}, {"text": "Moreover, the nuanced nature of oral surgery topics may demand a higher level of domain specific context, which generic LLMs may not possess to the required extent.", "sub_category": ["domain specificity"], "category": ["Data and knowledge limitations"], "rationale": ["The lack of domain-specific context indicates a limitation in the knowledge of generic LLMs."]}, {"text": "Given the documented instances of hallucination in GPT models, precautionary measures were taken during the study.", "sub_category": ["data protection"], "category": ["Ethical, safety, and legal concerns"], "rationale": ["Precautionary measures are necessary to protect against potential safety risks associated with hallucinations."]}, {"text": "While chatGPT is readily accessible to patients, the question arises: would they opt for a customized chatbot tailored to their specific needs?", "sub_category": ["customization"], "category": ["Implementation and knowledge-management barriers"], "rationale": ["The need for customization reflects potential barriers in effectively implementing AI solutions in healthcare."]}, {"text": "Moreover, the probabilistic nature of GPT models necessitates an evaluation of their consistency, acknowledging the challenge of assessing it due to resource constraints, particularly for embedded GPT models requiring tokens for generating responses.", "sub_category": ["evaluation consistency"], "category": ["Evaluation and validation deficiencies"], "rationale": ["The challenge of evaluating consistency points to deficiencies in validation methods for AI models."]}, {"text": "Additionally, the study employed a subjective evaluation of content by specialists, which may yield varied outcomes based on individual expertise.", "sub_category": ["expertise variability"], "category": ["Reliability, explainability and interpretability challenges"], "rationale": ["Variability in expert evaluations can affect the reliability and interpretability of the AI-generated content."]}, {"text": "Moreover, the nuanced nature of oral surgery topics may demand a higher level of domain specific context, which generic LLMs may not possess to the required extent.", "sub_category": ["domain specificity"], "category": ["Data and knowledge limitations"], "rationale": ["The lack of domain-specific context indicates a limitation in the knowledge of generic LLMs."]}, {"text": "While chatGPT is readily accessible to patients, the question arises: would they opt for a customized chatbot tailored to their specific needs?", "sub_category": ["customization"], "category": ["Implementation and knowledge-management barriers"], "rationale": ["The need for customization reflects potential barriers in effectively implementing AI solutions in healthcare."]}]	Implementation and knowledge-management barriers; Data and knowledge limitations; Reliability, explainability and interpretability challenges; Evaluation and validation deficiencies; Ethical, safety, and legal concerns	accuracy; domain specificity; data protection; trust; customization; evaluation consistency; expertise variability	hallucination; probabilistic nature; output variability; context dependence; interpretability	{"hallucination": "yes, hallucination is a phenomenon unique to AI systems where they may generate incorrect or misleading information, which is not a concern in traditional IT.", "probabilistic nature": "yes, the probabilistic nature of AI models introduces uncertainty in their outputs, which is not typically encountered in deterministic traditional IT systems.", "output variability": "yes, output variability arises from the AI's reliance on probabilistic models, leading to different responses for similar inputs, unlike traditional IT systems that provide consistent outputs.", "context dependence": "yes, AI systems often require contextual understanding to generate relevant responses, which can vary significantly, whereas traditional IT systems usually operate on fixed rules and data.", "interpretability": "yes, interpretability is a challenge in AI systems, as understanding the reasoning behind AI-generated outputs can be complex, unlike traditional IT systems where processes are generally more transparent."}	0
LighteningtheLoad_GenerativeAItoMitigate	Lightening the Load: Generative AI to Mitigate the Burden of the New Era of Obesity Medical Therapy	Elizabeth R Stevens, Arielle Elmaleh-Sachs, Holly Lofton, Devin M Mann	2024-09-04	JMIR Diabetes	obesity; artificial intelligence; AI; clinical management; GLP-1; glucagon-like peptide 1; medical therapy; antiobesity; diabetes; medication; agonists; glucose-dependent insulinotropic polypeptide; treatment; clinician; health care delivery system; incretin mimetic	To discuss the potential of generative artificial intelligence (GenAI) in managing the clinical and administrative burdens associated with the increasing use of GLP-1/dual receptor agonist medications for obesity and diabetes treatment.	Stevens, E. R., Elmaleh-Sachs, A., Lofton, H., & Mann, D. M. (2024). Lightening the load: Generative AI to mitigate the burden of the new era of obesity medical therapy. JMIR Diabetes, 9, e58680. https://doi.org/10.2196/58680	['clinical decision support', 'patient-provider communication', 'personalized patient management', 'medication prescribing guidance']	[{"text": "clinical decision support", "category": ["Clinical Decision Support"], "rationale": "This entry directly relates to providing assistance in making clinical decisions."}, {"text": "patient-provider communication", "category": ["Healthcare/Medical Consultation"], "rationale": "This entry focuses on enhancing communication between patients and healthcare providers."}, {"text": "personalized patient management", "category": ["Healthcare/Medical Workflow"], "rationale": "This entry pertains to the management and treatment of patients tailored to individual needs."}, {"text": "medication prescribing guidance", "category": ["Clinical Decision Support"], "rationale": "This entry involves providing support for making medication prescribing decisions."}]	Clinical Decision Support, Healthcare/Medical Consultation, Healthcare/Medical Workflow	[{"text": "workforce capacity", "sub_category": ["workforce capacity"], "category": ["Implementation and knowledge-management barriers"], "rationale": ["The concern primarily involves the capacity of the healthcare workforce to manage increased demands."]}, {"text": "clinical management burden", "sub_category": ["clinical management burden"], "category": ["Implementation and knowledge-management barriers"], "rationale": ["This issue relates to the challenges of managing clinical workloads effectively."]}, {"text": "data privacy", "sub_category": ["data privacy"], "category": ["Ethical, safety, and legal concerns"], "rationale": ["Data privacy concerns involve the ethical implications of data storage and sharing in healthcare."]}, {"text": "cost of integration", "sub_category": ["cost of integration"], "category": ["Implementation and knowledge-management barriers"], "rationale": ["The cost associated with integrating new technologies into clinical practice presents a significant barrier."]}, {"text": "trust in technology", "sub_category": ["trust in technology"], "category": ["Collaboration and trust"], "rationale": ["Trust in technology is essential for acceptance and effective collaboration in healthcare settings."]}, {"text": "health equity", "sub_category": ["health equity"], "category": ["Ethical, safety, and legal concerns"], "rationale": ["Health equity concerns address the ethical implications of disparities in healthcare access and outcomes."]}, {"text": "algorithmic bias", "sub_category": ["algorithmic bias"], "category": ["Ethical, safety, and legal concerns"], "rationale": ["Algorithmic bias raises ethical issues regarding fairness and the potential for harm in healthcare applications."]}, {"text": "digital health equity", "sub_category": ["digital health equity"], "category": ["Ethical, safety, and legal concerns"], "rationale": ["Digital health equity is an ethical concern that addresses disparities in access to digital health technologies."]}]	Collaboration and trust; Ethical, safety, and legal concerns; Implementation and knowledge-management barriers	workforce capacity; clinical management burden; data privacy; cost of integration; trust in technology; health equity; algorithmic bias; digital health equity	communication burden; administrative burden; trust issues; hallucination; algorithmic bias; workflow integration challenges; ethical concerns	{"communication burden": "yes, the need to reduce communication burden is specific to AI systems that automate interactions, which is not a typical concern in traditional IT.", "administrative burden": "yes, the administrative burden associated with managing AI tools is a unique challenge that traditional IT systems do not typically face.", "trust issues": "yes, the lack of universal trust in AI technologies among healthcare providers and patients is a significant factor that does not apply to traditional IT systems.", "hallucination": "yes, the potential for AI hallucinations is a unique risk associated with AI systems that traditional IT does not encounter.", "algorithmic bias": "yes, the risk of algorithmic bias in AI training data is a specific concern for AI systems that is not typically present in traditional IT.", "workflow integration challenges": "yes, the need for careful integration of AI into existing clinical workflows is a challenge that is more pronounced with AI than with traditional IT systems.", "ethical concerns": "yes, the ethical implications of using AI in clinical care, including health equity issues, are unique to AI systems and not typically encountered in traditional IT."}	0
MayChatGPTbeatoolproducingmedicalinform	May ChatGPT be a tool producing medical information for common inflammatory bowel disease patients’ questions? An evidence-controlled analysis	Antonietta Gerarda Gravina, Raffaele Pellegrino, Marina Cipullo, Giovanna Palladino, Giuseppe Imperio, Andrea Ventura, Salvatore Auletta, Paola Ciamarra, Alessandro Federico	2024-01-07	World Journal of Gastroenterology	Crohn’s disease; Ulcerative colitis; Inflammatory bowel disease; Chat Generative Pre-trained Transformer; Large language model; Artificial intelligence	To examine ChatGPT’s potential to provide medical information regarding questions commonly addressed by patients with inflammatory bowel diseases to their gastroenterologists.	Gravina, A. G., Pellegrino, R., Cipullo, M., Palladino, G., Imperio, G., Ventura, A., Auletta, S., Ciamarra, P., & Federico, A. (2024). May ChatGPT be a tool producing medical information for common inflammatory bowel disease patients’ questions? An evidence-controlled analysis. *World Journal of Gastroenterology*, 30(1), 17-33. https://doi.org/10.3748/wjg.v30.i1.17	['medical information provision', 'patient education', 'clinical decision support']	[{"text": "medical information provision", "category": ["Healthcare/Medical Consultation"], "rationale": "This entry pertains to providing medical information, which aligns with patient communication and healthcare management."}, {"text": "patient education", "category": ["Education (Medical and Health)"], "rationale": "Patient education is focused on informing and training patients about their health, fitting within the medical education category."}, {"text": "clinical decision support", "category": ["Clinical Decision Support"], "rationale": "Clinical decision support directly relates to assisting healthcare professionals in making informed clinical decisions."}]	Healthcare/Medical Consultation, Education (Medical and Health), Clinical Decision Support	[{"text": "However, significant ethical issues and pitfalls exist in innovative LLM tools.", "sub_category": ["ethical concerns"], "category": ["Ethical, safety, and legal concerns"], "rationale": ["This concern addresses ethical issues related to the use of LLM tools in healthcare."]}, {"text": "The hype generated by such systems may lead to unweighted patient trust in these systems.", "sub_category": ["trust"], "category": ["Collaboration and trust"], "rationale": ["This concern highlights the potential for misplaced trust in AI systems by patients."]}, {"text": "ChatGPT has several limitations that have already been postulated.", "sub_category": ["data protection"], "category": ["Ethical, safety, and legal concerns"], "rationale": ["This concern relates to the implications of data protection in the context of ChatGPT's limitations."]}, {"text": "These include the lack of contextual understanding, the lack of common sense, the dependence of information on the need to provide the system with large amounts of data, and the lack of interpretability.", "sub_category": ["interpretability"], "category": ["Reliability, explainability and interpretability challenges"], "rationale": ["This concern focuses on the lack of interpretability and understanding in the AI's responses."]}, {"text": "However, in a healthcare setting, especially a chronic one such as IBD, one of the biggest challenges is dealing with the empathy skills of the ChatGPT.", "sub_category": ["empathy"], "category": ["Collaboration and trust"], "rationale": ["This concern emphasizes the importance of empathy in healthcare interactions, which ChatGPT may lack."]}, {"text": "ChatGPT outputs were cautious, expressing that risk was generally low, stigmatizing the need for this risk to be weighed individually for the risk-benefit ratio by the health care specialist.", "sub_category": ["risk assessment"], "category": ["Ethical, safety, and legal concerns"], "rationale": ["This concern pertains to the ethical implications of risk assessment in healthcare decisions."]}, {"text": "ChatGPT failed to detail some aspects of IBD nutrition.", "sub_category": ["clinical accuracy"], "category": ["Reliability, explainability and interpretability challenges"], "rationale": ["This concern addresses the accuracy of clinical information provided by ChatGPT."]}, {"text": "This assertion contradicts the available evidence.", "sub_category": ["evidence-based practice"], "category": ["Reliability, explainability and interpretability challenges"], "rationale": ["This concern highlights the importance of aligning AI outputs with evidence-based medical practices."]}]	Collaboration and trust; Reliability, explainability and interpretability challenges; Ethical, safety, and legal concerns	ethical concerns; trust; data protection; interpretability; empathy; clinical accuracy; evidence-based practice; risk assessment	hallucination; inaccuracy; context dependence; interpretability; trust issues	{"hallucination": "yes, hallucination is a phenomenon unique to AI systems where they may generate plausible but incorrect information, which is not a concern in traditional IT systems.", "inaccuracy": "yes, the risk of inaccuracies in outputs is a significant concern for AI systems, particularly in medical contexts, which is not typically encountered in traditional IT systems.", "context dependence": "yes, the lack of contextual understanding in AI systems can lead to inappropriate or irrelevant responses, a challenge not faced by traditional IT systems.", "interpretability": "yes, the lack of interpretability in AI outputs can hinder understanding and trust, which is less of an issue in traditional IT systems where outputs are often more straightforward.", "trust issues": "yes, the potential for unweighted patient trust in AI systems due to hype and perceived usefulness creates unique challenges in healthcare settings that traditional IT systems do not face."}	0
Medicalmalpracticeliabilityinlargelanguag	Medical malpractice liability in large language model artificial intelligence: legal review and policy recommendations	David O. Shumway, Hayes J. Hartman	2024-01-31	J Osteopath Med	artificial intelligence; ChatGPT; large language models; liability; medical malpractice	To discuss potential legal vulnerabilities for clinicians utilizing LLM AI, review current regulations, and propose policy recommendations for addressing medical malpractice liability in the context of AI-influenced medical decision making.	Shumway, D. O., & Hartman, H. J. (2024). Medical malpractice liability in large language model artificial intelligence: Legal review and policy recommendations. *Journal of Osteopathic Medicine*, 124(7), 287-290. https://doi.org/10.1515/jom-2023-0229	['clinical decision support', 'medical research', 'diagnostics', 'treatment planning']	[{"text": "clinical decision support", "category": ["Clinical Decision Support"], "rationale": "This entry directly pertains to aiding healthcare professionals in making informed clinical decisions."}, {"text": "medical research", "category": ["Medical Research and Data Analysis"], "rationale": "This entry focuses on the analysis and support of research activities within the medical field."}, {"text": "diagnostics", "category": ["Clinical Decision Support"], "rationale": "Diagnostics is a critical component of clinical decision-making, assisting in identifying patient conditions."}, {"text": "treatment planning", "category": ["Clinical Decision Support"], "rationale": "Treatment planning involves strategizing patient care based on clinical assessments and decisions."}]	Clinical Decision Support, Medical Research and Data Analysis	[{"text": "However, significant concerns have arisen over questions of liability for bad outcomes associated with LLM AI-influenced medical decision making.", "sub_category": ["liability"], "category": ["Ethical, safety, and legal concerns"], "rationale": ["This concern directly addresses the ethical and legal implications of liability in medical decision-making influenced by AI."]}, {"text": "However, as LLM AI systems begin to play a more prominent role in patient care, uncertainty has arisen regarding liability when AI is involved in medical decision making.", "sub_category": ["liability"], "category": ["Ethical, safety, and legal concerns"], "rationale": ["This highlights the ethical and legal uncertainty surrounding liability in the context of AI's role in patient care."]}, {"text": "Hallucinations, a phenomenon in which LLMs create false information to answer a user’s prompt, unknown reliability of source information utilized to train LLMs, and a potential inability for physicians to independently evaluate the accuracy of an LLM AI’s output, are all factors that increase the risk of liability for physicians utilizing these algorithms to make diagnostic and treatment decisions.", "sub_category": ["liability"], "category": ["Ethical, safety, and legal concerns"], "rationale": ["This concern emphasizes the ethical and legal risks associated with the reliability and accuracy of AI outputs in medical decision-making."]}, {"text": "It should be restated that the most significant limitation of this commentary is that to our knowledge, there are no current or previous cases litigated in the United States that specifically address malpractice liability for physicians utilizing LLM AI.", "sub_category": ["liability"], "category": ["Ethical, safety, and legal concerns"], "rationale": ["This points to the lack of legal precedents regarding liability, which is an ethical and legal concern in the use of AI in healthcare."]}, {"text": "Due to the paucity of legislation and regulatory efforts identified by our review in the previous section, we suggest that there is a critical need and opportunity for proactive action to address this issue through policy rather than waiting for resolution through the legal system.", "sub_category": ["regulatory compliance", "policy development"], "category": ["Ethical, safety, and legal concerns", "Ethical, safety, and legal concerns"], "rationale": ["This highlights the need for regulatory compliance and proactive policy development to address ethical and legal issues in AI healthcare applications."]}, {"text": "Until there is clarity or action in determining the scope of malpractice liability as a result of medical decisions influenced by AI, a significant barrier to the adoption and application to the full potential of this technology in medicine will remain.", "sub_category": ["liability"], "category": ["Ethical, safety, and legal concerns"], "rationale": ["This underscores the ethical and legal barriers to the adoption of AI in medicine due to unclear liability issues."]}, {"text": "Due to the paucity of legislation and regulatory efforts identified by our review in the previous section, we suggest that there is a critical need and opportunity for proactive action to address this issue through policy rather than waiting for resolution through the legal system.", "sub_category": ["regulatory compliance"], "category": ["Ethical, safety, and legal concerns"], "rationale": ["This emphasizes the need for regulatory compliance to ensure ethical and legal standards are met in AI applications."]}, {"text": "Until there is clarity or action in determining the scope of malpractice liability as a result of medical decisions influenced by AI, a significant barrier to the adoption and application to the full potential of this technology in medicine will remain.", "sub_category": ["policy development"], "category": ["Ethical, safety, and legal concerns"], "rationale": ["This indicates the necessity for policy development to clarify liability issues in AI-influenced medical decisions."]}, {"text": "Due to the paucity of legislation and regulatory efforts identified by our review in the previous section, we suggest that there is a critical need and opportunity for proactive action to address this issue through policy rather than waiting for resolution through the legal system.", "sub_category": ["trust"], "category": ["Collaboration and trust"], "rationale": ["This reflects the importance of building trust through proactive policy actions in the context of AI in healthcare."]}]	Collaboration and trust; Ethical, safety, and legal concerns	liability; regulatory compliance; data integrity; policy development; trust	liability uncertainty; hallucination; unknown reliability; interpretability; regulatory challenges	{"liability uncertainty": "yes, liability uncertainty is a unique concern for AI systems in medical decision-making that does not typically arise in traditional IT systems.", "hallucination": "yes, hallucination is a phenomenon specific to AI systems where false information may be generated, which is not a concern in traditional IT.", "unknown reliability": "yes, the unknown reliability of source information used to train LLMs is a distinctive factor for AI systems, as traditional IT systems usually rely on well-defined and validated data sources.", "interpretability": "yes, the potential inability for physicians to independently evaluate the accuracy of an LLM AI’s output highlights interpretability issues that are not commonly faced in traditional IT systems.", "regulatory challenges": "yes, the dynamic nature of AI systems poses unique regulatory challenges that traditional IT systems do not encounter, particularly in the context of medical malpractice."}	0
OpportunitiesandchallengesforChatGPTandLLMs	Opportunities and challenges for ChatGPT and large language models in biomedicine and health	Shubo Tian, Qiao Jin, Lana Yeganova, Po-Ting Lai, Qingqing Zhu, Xiuying Chen, Yifan Yang, Qingyu Chen, Won Kim, Donald Comeau, Rezarta Islamaj, Aadit Kapoor, Xin Gao, Zhiyong Lu	2024-01-01	Briefings in Bioinformatics	ChatGPT; large language model; generative AI; biomedicine and health; opportunities and challenges	To examine the diverse applications of large language models (LLMs) in biomedicine and health, exploring their potential to revolutionize tasks such as biomedical information retrieval, question answering, medical text summarization, information extraction, and medical education, while also addressing the associated risks and challenges.	Tian, S., Jin, Q., Yeganova, L., Lai, P.-T., Zhu, Q., Chen, X., Yang, Y., Chen, Q., Kim, W., Comeau, D. C., Islamaj, R., Kapoor, A., Gao, X., & Lu, Z. (2024). Opportunities and challenges for ChatGPT and large language models in biomedicine and health. *Briefings in Bioinformatics*, 25(1), 1-13. https://doi.org/10.1093/bib/bbad493	['biomedical information retrieval', 'question answering', 'medical text summarization', 'information extraction', 'medical education', 'coreference resolution', 'text classification', 'knowledge synthesis', 'clinical decision support']	[{"text": "biomedical information retrieval", "category": ["Medical Research and Data Analysis"], "rationale": "This application focuses on retrieving relevant biomedical information for research purposes."}, {"text": "question answering", "category": ["Healthcare/Medical Consultation"], "rationale": "This application facilitates patient communication and provides answers to medical inquiries."}, {"text": "medical text summarization", "category": ["Medical Documentation"], "rationale": "This application involves condensing medical texts into concise summaries for documentation purposes."}, {"text": "information extraction", "category": ["Medical Documentation"], "rationale": "This application is used to extract structured data from unstructured medical texts."}, {"text": "medical education", "category": ["Education (Medical and Health)"], "rationale": "This application is focused on training and educating healthcare professionals."}, {"text": "coreference resolution", "category": ["Medical Documentation"], "rationale": "This application aids in understanding and clarifying references within medical texts."}, {"text": "text classification", "category": ["Medical Documentation"], "rationale": "This application categorizes medical texts for better organization and retrieval."}, {"text": "knowledge synthesis", "category": ["Medical Research and Data Analysis"], "rationale": "This application involves integrating information from various sources to support research."}, {"text": "clinical decision support", "category": ["Clinical Decision Support"], "rationale": "This application assists healthcare providers in making informed clinical decisions."}]	Clinical Decision Support, Medical Research and Data Analysis, Medical Documentation, Education (Medical and Health), Healthcare/Medical Consultation	[{"text": "the use of LLMs, like ChatGPT, in the fields of biomedicine and health entails various risks and challenges, including fabricated information in its generated responses, as well as legal and privacy concerns associated with sensitive patient data.", "sub_category": ["data protection", "responsibility"], "category": ["Ethical, safety, and legal concerns", "Ethical, safety, and legal concerns"], "rationale": ["This concern highlights the legal and privacy risks associated with sensitive patient data, which falls under ethical and legal implications.", "The mention of responsibility indicates a need for accountability regarding the use of LLMs, which is an ethical concern."]}, {"text": "current LLMs may not be directly used as a search engine because their output can contain fabricated information, commonly known as the hallucination issue.", "sub_category": ["safety"], "category": ["Reliability, explainability and interpretability challenges"], "rationale": ["The concern about fabricated information relates to the reliability and safety of the outputs generated by LLMs."]}, {"text": "the potential danger associated with hallucinations can become more serious as the capabilities of LLMs continue to advance, resulting in more convincing, persuasive and believable hallucinations.", "sub_category": ["safety"], "category": ["Reliability, explainability and interpretability challenges"], "rationale": ["This highlights the safety risks posed by increasingly convincing hallucinations, which is a reliability concern."]}, {"text": "LLMs may not be able to capture the full complexity of medical knowledge and clinical decision-making or produce erroneous results.", "sub_category": ["safety"], "category": ["Reliability, explainability and interpretability challenges"], "rationale": ["The inability to capture complex medical knowledge and the potential for erroneous results indicate reliability and safety issues."]}, {"text": "LLMs can amplify and perpetuate biases because they learned from historical data.", "sub_category": ["bias"], "category": ["Ethical, safety, and legal concerns"], "rationale": ["This concern addresses the ethical implications of bias in LLMs, which can lead to unfair treatment outcomes."]}, {"text": "an unfair and biased model in the biomedical and health domain can lead to detrimental outcomes and affect the quality of treatment a patient receives.", "sub_category": ["bias"], "category": ["Ethical, safety, and legal concerns"], "rationale": ["The potential for biased models to negatively impact patient treatment quality raises ethical and safety concerns."]}, {"text": "the corpora used for LLMs training usually contain a variety of data from various sources, which may include private personal information.", "sub_category": ["data protection"], "category": ["Ethical, safety, and legal concerns"], "rationale": ["This concern directly relates to data protection and privacy issues, which are ethical and legal in nature."]}, {"text": "Biomedical and clinical text data used for training LLMs may contain patient information and pose serious risks to patient privacy.", "sub_category": ["data protection"], "category": ["Ethical, safety, and legal concerns"], "rationale": ["The risk to patient privacy from using sensitive data in training LLMs is a significant ethical and legal concern."]}, {"text": "the acknowledgement of ChatGPT as an author in biomedical research has been particularly identified as an ethical concern.", "sub_category": ["ethical considerations"], "category": ["Ethical, safety, and legal concerns"], "rationale": ["This concern directly addresses ethical considerations regarding authorship and accountability in research."]}, {"text": "there are no consequences to the LLM if the output is wrong, misleading or otherwise harmful.", "sub_category": ["responsibility"], "category": ["Ethical, safety, and legal concerns"], "rationale": ["The lack of accountability for harmful outputs raises significant ethical and legal concerns."]}, {"text": "LLMs must be comprehensively evaluated with regard to their performance, safety and potential bias before any implementations in biomedicine.", "sub_category": ["safety"], "category": ["Evaluation and validation deficiencies"], "rationale": ["This emphasizes the need for thorough evaluation to ensure safety and performance, which relates to validation deficiencies."]}, {"text": "evaluating these biomedical LLMs is not trivial.", "sub_category": ["responsibility"], "category": ["Evaluation and validation deficiencies"], "rationale": ["The complexity of evaluation indicates a responsibility to ensure proper validation, linking it to evaluation deficiencies."]}, {"text": "there is no consensus on what axes should be evaluated or the scoring guidelines, so the manual evaluation results from different studies are not directly comparable.", "sub_category": ["responsibility"], "category": ["Evaluation and validation deficiencies"], "rationale": ["The lack of consensus on evaluation criteria highlights a responsibility issue in ensuring valid comparisons, relating to validation deficiencies."]}, {"text": "the decision to use open-source or closed-source LLMs depends on the specific needs, priorities and resources of the users.", "sub_category": ["trust"], "category": ["Collaboration and trust"], "rationale": ["This concern reflects the need for trust in the decision-making process regarding LLM usage, linking it to collaboration and trust."]}]	Evaluation and validation deficiencies; Collaboration and trust; Reliability, explainability and interpretability challenges; Ethical, safety, and legal concerns	data protection; responsibility; trust; safety; bias; ethical considerations	hallucination; transparency; interpretability; output variability; trust issues; accountability; bias	{"hallucination": "yes, hallucination is a unique issue in AI systems where generated outputs can be fabricated or misleading, which does not occur in traditional IT.", "transparency": "yes, the lack of transparency in AI systems regarding the source of information is a significant challenge not typically faced in traditional IT.", "interpretability": "yes, the difficulty in verifying and understanding the generated outputs of LLMs presents interpretability challenges that are not common in traditional IT systems.", "output variability": "yes, the variability in outputs from LLMs, including the potential for erroneous results, is a distinct characteristic of AI systems that traditional IT does not encounter.", "trust issues": "yes, trust issues arise from the inability to hold LLMs accountable for incorrect or harmful outputs, which is a concern not typically present in traditional IT.", "accountability": "yes, the lack of accountability for AI-generated content is a unique challenge, as traditional IT systems usually have clear lines of responsibility.", "bias": "yes, the potential for bias in AI outputs, particularly in sensitive domains like biomedicine, is a significant concern that traditional IT systems do not typically face."}	0
OverviewofChatbotswithspecialAIenabledChatGPTinmedicalscience	Overview of Chatbots with special emphasis on artificial intelligence-enabled ChatGPT in medical science	Chiranjib Chakraborty, Soumen Pal, Manojit Bhattacharya, Snehasish Dash, Sang-Soo Lee	2023-10-01	Frontiers in Artificial Intelligence	ChatGPT, Chatbot, medical use, large language models, AI	The paper provides a comprehensive review of Chatbots and ChatGPT, highlighting their current role in medicine, applications, limitations, and future prospects.	Chakraborty, C., Pal, S., Bhattacharya, M., Dash, S., & Lee, S.-S. (2023). Overview of Chatbots with special emphasis on artificial intelligence-enabled ChatGPT in medical science. Frontiers in Artificial Intelligence, 6, 1237704. https://doi.org/10.3389/frai.2023.1237704	['clinical toxicology', 'medical imaging', 'medical education', 'clinical management', 'cirrhosis and hepatocellular carcinoma', 'medical report generation', 'diabetes research', 'medical diagnosis', 'clinical decision support']	[{"text": "clinical toxicology", "category": ["Clinical Decision Support"], "rationale": "Clinical toxicology involves diagnostic support and treatment decisions related to toxic exposures."}, {"text": "medical imaging", "category": ["Clinical Decision Support"], "rationale": "Medical imaging is crucial for diagnostic support and treatment planning in various clinical scenarios."}, {"text": "medical education", "category": ["Education (Medical and Health)"], "rationale": "Medical education focuses on training healthcare professionals and enhancing their knowledge."}, {"text": "clinical management", "category": ["Healthcare/Medical Workflow"], "rationale": "Clinical management encompasses the organization and coordination of patient care and treatment."}, {"text": "cirrhosis and hepatocellular carcinoma", "category": ["Medical Research and Data Analysis"], "rationale": "Research on cirrhosis and hepatocellular carcinoma contributes to understanding disease mechanisms and treatment outcomes."}, {"text": "medical report generation", "category": ["Medical Documentation"], "rationale": "Medical report generation involves creating structured clinical documents for patient records."}, {"text": "diabetes research", "category": ["Medical Research and Data Analysis"], "rationale": "Diabetes research focuses on understanding the disease and improving treatment strategies through data analysis."}, {"text": "medical diagnosis", "category": ["Clinical Decision Support"], "rationale": "Medical diagnosis is a fundamental aspect of clinical decision support, aiding in identifying patient conditions."}, {"text": "clinical decision support", "category": ["Clinical Decision Support"], "rationale": "This term directly refers to systems that assist healthcare providers in making clinical decisions."}]	Clinical Decision Support, Medical Research and Data Analysis, Medical Documentation, Education (Medical and Health), Healthcare/Medical Workflow	[{"text": "However, more research is needed in this direction.", "sub_category": ["research necessity"], "category": ["Evaluation and validation deficiencies"], "rationale": ["The need for more research indicates a lack of standardized evaluation or validation methods."]}, {"text": "However, the question was: will ChatGPT change medical care?", "sub_category": ["impact on medical care"], "category": ["Implementation and knowledge-management barriers"], "rationale": ["The inquiry into the impact on medical care suggests challenges in deployment or integration."]}, {"text": "However, it is needed to provide clear definitions of Chatbot and ChatGPT.", "sub_category": ["definition clarity"], "category": ["Reliability, explainability and interpretability challenges"], "rationale": ["The need for clear definitions points to a lack of transparency or black-box behavior."]}, {"text": "However, ChatGPT has come to the forefront of all recent Chatbot technologies powered by DL-based language models.", "sub_category": ["technology advancement"], "category": ["Implementation and knowledge-management barriers"], "rationale": ["The mention of technological advancement indicates potential deployment or integration difficulties."]}, {"text": "However, other challenges include the need for human aspects in healthcare and problems with accuracy and dependability.", "sub_category": ["human factors in healthcare", "accuracy and reliability"], "category": ["Implementation and knowledge-management barriers", "Reliability, explainability and interpretability challenges"], "rationale": ["The need for human aspects highlights integration difficulties, while accuracy issues relate to reliability challenges."]}, {"text": "The capacity of Chatbots to offer patients immediate support and assistance is one of the reasons why the healthcare sector is seeing an uptick in their use.", "sub_category": ["technology advancement"], "category": ["Implementation and knowledge-management barriers"], "rationale": ["The increase in use due to immediate support indicates successful deployment of technology."]}, {"text": "Chatbots are revolutionizing healthcare by giving patients 24/7 access to medical information, setting appointments, and gathering patient data.", "sub_category": ["technology advancement"], "category": ["Implementation and knowledge-management barriers"], "rationale": ["The revolutionary aspect of Chatbots suggests effective integration into healthcare systems."]}, {"text": "One of the issues with employing medical Chatbots is ethical concerns.", "sub_category": ["ethical considerations"], "category": ["Ethical, safety, and legal concerns"], "rationale": ["The mention of ethical concerns directly relates to moral and legal issues in healthcare."]}, {"text": "Another issue is that patients generally do not trust medical Chatbots due to low confidence in offering reliable guidance or information.", "sub_category": ["patient trust"], "category": ["Collaboration and trust"], "rationale": ["Low patient trust indicates a lack of confidence in AI-generated outputs."]}, {"text": "Medical Chatbots may use biased algorithms that can be harmful.", "sub_category": ["algorithmic bias"], "category": ["Ethical, safety, and legal concerns"], "rationale": ["The potential for harmful bias raises ethical and safety risks."]}, {"text": "While Chatbot algorithms can perform simple diagnostic procedures, there are some challenges and limitations.", "sub_category": ["diagnostic limitations"], "category": ["Reliability, explainability and interpretability challenges"], "rationale": ["Challenges in diagnostic capabilities relate to reliability and accuracy issues."]}, {"text": "ChatGPT still has issues, such as a tendency for biased responses and the ability to perpetuate undesirable linguistic patterns.", "sub_category": ["algorithmic bias"], "category": ["Ethical, safety, and legal concerns"], "rationale": ["The tendency for biased responses raises ethical concerns regarding safety and fairness."]}, {"text": "Despite these challenges and limitations, medical Chatbots have an opportunity to transform many aspects of healthcare.", "sub_category": ["technology advancement"], "category": ["Implementation and knowledge-management barriers"], "rationale": ["The potential for transformation indicates opportunities for effective deployment."]}, {"text": "However, employing ChatGPT and other AI technologies in medical writing raises moral and legal concerns, like the need for transparency in AI-generated work and potential copyright breaches.", "sub_category": ["transparency in AI", "copyright concerns"], "category": ["Ethical, safety, and legal concerns", "Ethical, safety, and legal concerns"], "rationale": ["Both transparency and copyright issues relate to ethical and legal responsibilities."]}, {"text": "Even though AI-generated work and potential copyright breaches.", "sub_category": ["copyright concerns"], "category": ["Ethical, safety, and legal concerns"], "rationale": ["The mention of copyright breaches directly relates to legal accountability."]}, {"text": "Therefore, it is essential to consider the limitations of ChatGPT and other foundation models, mainly when used in the medical sector.", "sub_category": ["sensitive information handling"], "category": ["Ethical, safety, and legal concerns"], "rationale": ["Handling sensitive information raises ethical and safety concerns."]}, {"text": "The model might not be able to handle sensitive medical information properly.", "sub_category": ["sensitive information handling"], "category": ["Ethical, safety, and legal concerns"], "rationale": ["Improper handling of sensitive information poses ethical and safety risks."]}, {"text": "Ethical concerns include the need for informed consent, the likelihood that the model may replace real doctors leading to job losses, and a lack of human interaction in healthcare.", "sub_category": ["informed consent", "job displacement", "human interaction deficit"], "category": ["Ethical, safety, and legal concerns", "Ethical, safety, and legal concerns", "Ethical, safety, and legal concerns"], "rationale": ["All three sub_categories relate to ethical concerns regarding autonomy and human roles."]}, {"text": "AI cannot be a substitute for a human doctor.", "sub_category": ["human interaction deficit"], "category": ["Ethical, safety, and legal concerns"], "rationale": ["The statement emphasizes ethical concerns about replacing human roles in healthcare."]}, {"text": "Understanding the potential hazards, restrictions, and ramifications of these technologies’ use in the medical sector is crucial for addressing these challenges.", "sub_category": ["technology risks"], "category": ["Ethical, safety, and legal concerns"], "rationale": ["Recognizing potential hazards relates to ethical and safety considerations."]}, {"text": "Access to these technologies could be limited in various ways, like by subscription fees, etc., to create novel forms of inequality and discrimination.", "sub_category": ["access inequality"], "category": ["Ethical, safety, and legal concerns"], "rationale": ["Access inequality raises ethical concerns about fairness and inclusiveness."]}, {"text": "When using ChatGPT professionally for academic writing, it is important to exercise caution to avoid socially sensitive content, misinformation, or plagiarism.", "sub_category": ["social sensitivity in content"], "category": ["Ethical, safety, and legal concerns"], "rationale": ["Caution against socially sensitive content relates to ethical considerations in communication."]}]	Collaboration and trust; Ethical, safety, and legal concerns; Implementation and knowledge-management barriers; Reliability, explainability and interpretability challenges; Evaluation and validation deficiencies	research necessity; impact on medical care; definition clarity; technology advancement; human factors in healthcare; accuracy and reliability; ethical considerations; patient trust; algorithmic bias; diagnostic limitations; transparency in AI; copyright concerns; sensitive information handling; informed consent; job displacement; human interaction deficit; technology risks; access inequality; social sensitivity in content	bias; output variability; context dependence; interpretability; trust issues	{"bias": "yes, bias in algorithms is a unique concern for AI systems that can lead to harmful outcomes, which is not typically encountered in traditional IT systems.", "output variability": "yes, the variability of answers to the same query based on user input is a characteristic of AI systems that does not occur in traditional IT systems.", "context dependence": "yes, the ability of ChatGPT to respond logically and contextually suitable to various text questions highlights a level of context dependence that is not a factor in traditional IT systems.", "interpretability": "yes, the need for clear definitions and understanding of how ChatGPT operates points to challenges in interpretability that are more pronounced in AI systems compared to traditional IT.", "trust issues": "yes, trust issues arise from the potential for biased responses and incorrect answers, which are specific to AI systems and not typically a concern in traditional IT."}	0
