## Supplementary material for "Human–Agentic AI Collaboration Workflow for Trend Analysis of ChatGPT Applications in Healthcare": Extracted and identified metadata for reference (part 2 of 2)

ID	title	authors	date	journal	keywords	purpose	citation	applications	classified_reasons_application	classified_application category	concerns_reason	Major concern_categories	sub_concerns	usage_factors	factor_reasons	check	remark
OverviewofEarlyChatGPTsPresenceinMedical	Overview of Early ChatGPT’s Presence in Medical Literature: Insights From a Hybrid Literature Review by ChatGPT and Human Experts	Omar Temsah, Samina A. Khan, Yazan Chaiah, Abdulrahman Senjab, Khalid Alhasan, Amr Jamal, Fadi Aljamaan, Khalid H. Malki, Rabih Halwani, Jaffar A. Al-Tawfiq, Mohamad-Hani Temsah, Ayman Al-Eyadhy	2023-04-08	Cureus	machine learning (ml), hybrid method, medical practice, artificial intelligence in medicine, ethical considerations, diagnostic decision-making, chatgpt, medical writing, generative language model, medical education	To summarize and synthesize the current knowledge of ChatGPT in the indexed medical literature during its initial four months.	Temsah, O., Khan, S. A., Chaiah, Y., Senjab, A., Alhasan, K., Jamal, A., Aljamaan, F., Malki, K. H., Halwani, R., Al-Tawfiq, J. A., Temsah, M.-H., & Al-Eyadhy, A. (2023). Overview of early ChatGPT’s presence in medical literature: Insights from a hybrid literature review by ChatGPT and human experts. *Cureus, 15*(4), e37281. https://doi.org/10.7759/cureus.37281	['medical education', 'scientific research', 'medical writing', 'diagnostic decision-making', 'clinical decision support', 'healthcare automation']	[{"text": "medical education", "category": ["Education (Medical and Health)"], "rationale": "This entry pertains to the training and knowledge dissemination in the medical field."}, {"text": "scientific research", "category": ["Medical Research and Data Analysis"], "rationale": "This entry involves the systematic investigation and analysis of medical data and findings."}, {"text": "medical writing", "category": ["Medical Documentation"], "rationale": "This entry relates to the creation and structuring of medical texts and documentation."}, {"text": "diagnostic decision-making", "category": ["Clinical Decision Support"], "rationale": "This entry focuses on aiding healthcare professionals in making accurate diagnostic choices."}, {"text": "clinical decision support", "category": ["Clinical Decision Support"], "rationale": "This entry directly refers to systems that assist in clinical decision-making processes."}, {"text": "healthcare automation", "category": ["Healthcare/Medical Workflow"], "rationale": "This entry involves the use of technology to streamline and improve healthcare processes."}]	Education (Medical and Health), Medical Research and Data Analysis, Medical Documentation, Clinical Decision Support, Healthcare/Medical Workflow	[{"text": "Concerns about undermining clinical reasoning.", "sub_category": ["clinical reasoning"], "category": ["Collaboration and trust"], "rationale": ["This concern relates to the potential erosion of trust in clinical decision-making due to AI influence."]}, {"text": "Concerns about accuracy and promoting conspiracy theories.", "sub_category": ["accuracy"], "category": ["Reliability, explainability and interpretability challenges"], "rationale": ["This concern focuses on the reliability of the information provided by the AI and its potential to mislead."]}, {"text": "Concerns about accuracy, perpetuating biases, and need for human oversight.", "sub_category": ["accuracy", "bias", "human oversight"], "category": ["Reliability, explainability and interpretability challenges", "Ethical, safety, and legal concerns", "Collaboration and trust"], "rationale": ["The accuracy concern relates to the reliability of AI outputs, while bias raises ethical implications, and human oversight emphasizes the need for collaboration."]}, {"text": "Concerns about potential misleading information and amplification of harmful beliefs.", "sub_category": ["misinformation"], "category": ["Reliability, explainability and interpretability challenges"], "rationale": ["This concern highlights the risk of generating misleading content that can harm public understanding."]}, {"text": "Concerns about undermining the value of human expertise.", "sub_category": ["expertise"], "category": ["Collaboration and trust"], "rationale": ["This concern addresses the potential erosion of trust in human professionals due to reliance on AI."]}, {"text": "Concerns about accuracy and potential to promote conspiracy theories.", "sub_category": ["accuracy"], "category": ["Reliability, explainability and interpretability challenges"], "rationale": ["This concern focuses on the reliability of the AI's outputs and the risk of spreading false information."]}, {"text": "Concerns about authorship, accountability, and transparency.", "sub_category": ["authorship", "accountability", "transparency"], "category": ["Ethical, safety, and legal concerns", "Ethical, safety, and legal concerns", "Ethical, safety, and legal concerns"], "rationale": ["These concerns relate to the ethical implications of AI-generated content and the need for clear accountability and transparency."]}, {"text": "Concerns about the potential for bias or misinformation.", "sub_category": ["bias", "misinformation"], "category": ["Ethical, safety, and legal concerns", "Reliability, explainability and interpretability challenges"], "rationale": ["Bias raises ethical concerns about fairness, while misinformation relates to the reliability of the AI's outputs."]}, {"text": "Concerns about the potential to undermine the value of human expertise in programming.", "sub_category": ["expertise"], "category": ["Collaboration and trust"], "rationale": ["This concern addresses the potential erosion of trust in human expertise due to AI capabilities."]}, {"text": "Concerns about the potential for misleading information and the amplification of harmful beliefs if the input data is flawed or biased.", "sub_category": ["misinformation"], "category": ["Reliability, explainability and interpretability challenges"], "rationale": ["This concern highlights the risk of generating misleading content based on flawed input data."]}, {"text": "Concerns about the accuracy of the generated output, the potential for ChatGPT to perpetuate biases in diagnoses, and the need for human oversight in its use.", "sub_category": ["accuracy", "bias", "human oversight"], "category": ["Reliability, explainability and interpretability challenges", "Ethical, safety, and legal concerns", "Collaboration and trust"], "rationale": ["The accuracy concern relates to the reliability of AI outputs, while bias raises ethical implications, and human oversight emphasizes the need for collaboration."]}, {"text": "Concerns about the ChatGPT training datasets have also been raised, causing possible biases.", "sub_category": ["bias"], "category": ["Ethical, safety, and legal concerns"], "rationale": ["This concern addresses the ethical implications of biased training data affecting AI outputs."]}, {"text": "Concerns about the potential to promote bias in decision-making.", "sub_category": ["bias"], "category": ["Ethical, safety, and legal concerns"], "rationale": ["This concern highlights the ethical implications of biased AI influencing clinical decisions."]}, {"text": "Concerns about the potential for generating misleading or inaccurate information and promoting harmful beliefs.", "sub_category": ["misinformation"], "category": ["Reliability, explainability and interpretability challenges"], "rationale": ["This concern emphasizes the risk of generating misleading content that can harm public understanding."]}, {"text": "Concerns about the potential to produce plausible yet erroneous content (i.e., hallucinations), including spurious references, thereby jeopardizing scientific integrity and the dissemination of accurate information.", "sub_category": ["scientific integrity"], "category": ["Reliability, explainability and interpretability challenges"], "rationale": ["This concern relates to the reliability of AI outputs and the potential for damaging scientific integrity."]}, {"text": "Concerns about the need for comprehensive training based on expert annotations, formal evaluations, and stringent regulatory safeguards to ensure alignment with clinical performance benchmarks and avert detrimental outcomes.", "sub_category": ["training standards"], "category": ["Evaluation and validation deficiencies"], "rationale": ["This concern emphasizes the need for proper training standards to ensure effective and safe AI deployment."]}, {"text": "Concerns about the lack of empirical evidence to support the claims.", "sub_category": ["empirical evidence"], "category": ["Evaluation and validation deficiencies"], "rationale": ["This concern highlights the need for empirical validation to support the effectiveness of AI applications."]}, {"text": "Concerns about the inconsistency of responses, leading to confusion and mistrust in the medical field.", "sub_category": ["trust"], "category": ["Collaboration and trust"], "rationale": ["This concern addresses the potential erosion of trust in AI due to inconsistent outputs."]}]	Collaboration and trust; Reliability, explainability and interpretability challenges; Evaluation and validation deficiencies; Ethical, safety, and legal concerns	clinical reasoning; accuracy; bias; human oversight; expertise; authorship; accountability; transparency; misinformation; scientific integrity; training standards; empirical evidence; trust	hallucination; accuracy; bias perpetuation; human oversight necessity; context dependence; output variability; transparency; trust issues	{"hallucination": "yes, hallucination is a phenomenon unique to AI systems where they generate plausible but incorrect information, which does not occur in traditional IT.", "accuracy": "yes, concerns about accuracy are particularly pronounced in AI systems due to their reliance on training data and algorithms, unlike traditional IT systems which typically operate on deterministic outputs.", "bias perpetuation": "yes, the potential for AI systems to perpetuate biases is a significant concern that is less prevalent in traditional IT systems, which do not learn from data in the same way.", "human oversight necessity": "yes, the need for human oversight in AI systems is critical to mitigate risks associated with erroneous outputs, which is not a typical requirement in traditional IT systems.", "context dependence": "yes, AI systems like ChatGPT may struggle with context and nuance, leading to errors in understanding, which is not a common issue in traditional IT systems.", "output variability": "yes, the inconsistency in responses generated by AI systems can lead to confusion and mistrust, a challenge not typically faced by traditional IT systems.", "transparency": "yes, challenges to transparency in AI systems, particularly regarding authorship and accountability, are unique and not commonly encountered in traditional IT.", "trust issues": "yes, trust issues arise from the unpredictable nature of AI outputs and the potential for misinformation, which are not typical concerns in traditional IT systems."}	0
Peerperceptionsofcliniciansusinggenerativ	Peer perceptions of clinicians using generative AI in medical decision-making	Haiyang Yang, Tinglong Dai, Nestoras Mathioudakis, Amy M. Knight, Yuna Nakayasu, Risa M. Wolf	2025-07-21	npj Digital Medicine	generative AI, medical decision-making, peer perceptions, clinical skills, healthcare experience, competence	This study investigates how a physician’s use of generative AI in medical decision-making is perceived by peer clinicians.	Yang, H., Dai, T., Mathioudakis, N., Knight, A. M., Nakayasu, Y., & Wolf, R. M. (2025). Peer perceptions of clinicians using generative AI in medical decision-making. npj Digital Medicine, 8, 530. https://doi.org/10.1038/s41746-025-01901-x	['clinical decision support', 'medical decision-making']	[{"text": "clinical decision support", "category": ["Clinical Decision Support"], "rationale": "This entry directly refers to systems designed to assist healthcare providers in making clinical decisions."}, {"text": "medical decision-making", "category": ["Healthcare/Medical Consultation"], "rationale": "This entry pertains to the process of making informed medical choices, which aligns with consultation and patient interaction."}]	Clinical Decision Support, Healthcare/Medical Consultation	[{"text": "clinical expertise", "sub_category": ["clinical expertise"], "category": ["Implementation and knowledge-management barriers"], "rationale": ["Concerns about modifying perceptions of clinical expertise with the use of GenAI tools indicate barriers to implementation."]}, {"text": "peer evaluation", "sub_category": ["peer evaluation"], "category": ["Collaboration and trust"], "rationale": ["Physicians' reputational concerns among peers affect trust in AI-generated outputs."]}, {"text": "implementation challenges", "sub_category": ["implementation challenges"], "category": ["Implementation and knowledge-management barriers"], "rationale": ["Successful implementation of GenAI tools requires overcoming clinician and institutional resistance."]}, {"text": "confirmation bias", "sub_category": ["confirmation bias"], "category": ["Reliability, explainability and interpretability challenges"], "rationale": ["Using GenAI as the initial decision-maker can introduce confirmation bias, affecting the reliability of decisions."]}, {"text": "trust", "sub_category": ["trust"], "category": ["Collaboration and trust"], "rationale": ["Understanding how patients perceive clinicians' use of GenAI technologies is crucial for building trust."]}, {"text": "data collection", "sub_category": ["data collection"], "category": ["Data and knowledge limitations"], "rationale": ["The limitations in data collection methods can impact the quality and applicability of findings."]}, {"text": "measurement validity", "sub_category": ["measurement validity"], "category": ["Evaluation and validation deficiencies"], "rationale": ["Concerns about measurement validity highlight deficiencies in evaluation methods for GenAI applications."]}]	Implementation and knowledge-management barriers; Data and knowledge limitations; Reliability, explainability and interpretability challenges; Evaluation and validation deficiencies; Collaboration and trust	clinical expertise; peer evaluation; implementation challenges; confirmation bias; trust; data collection; measurement validity	peer reputation; confirmation bias; trust issues	{"peer reputation": "yes, peer reputation is a unique social dynamic that influences the adoption of AI systems in healthcare, which is not typically encountered in traditional IT systems.", "confirmation bias": "yes, confirmation bias is a cognitive phenomenon that can be exacerbated by AI systems, particularly when they are used as initial decision-makers, which is not a concern in traditional IT systems.", "trust issues": "yes, trust issues arise from perceptions of AI use and its impact on clinical expertise, which is a specific challenge in AI adoption not present in traditional IT."}	0
PerformanceofaLargeLanguageModelonJapan	Performance of a Large Language Model on Japanese Emergency Medicine Board Certification Examinations	Yutaka Igarashi, Kyoichi Nakahara, Tatsuya Norii, Nodoka Miyake, Takashi Tagami, Shoji Yokobori	2024-03-02	Journal of Nippon Medical School	artificial intelligence, emergency medicine, language, medicine, specialty boards	To evaluate the performance of a large language model on emergency medicine board certification examinations.	Igarashi, Y., Nakahara, K., Norii, T., Miyake, N., Tagami, T., & Yokobori, S. (2024). Performance of a large language model on Japanese emergency medicine board certification examinations. *Journal of Nippon Medical School*, 91(2), 155-161. https://doi.org/10.1272/jnms.JNMS.2024_91-205	['computer-aided diagnosis', 'data summarization', 'communication', 'clinical education', 'clinical decision support']	[{"text": "computer-aided diagnosis", "category": ["Clinical Decision Support"], "rationale": "This application assists in diagnosing conditions through automated analysis of clinical data."}, {"text": "data summarization", "category": ["Medical Documentation"], "rationale": "Data summarization involves condensing clinical information into concise formats for easier understanding and documentation."}, {"text": "communication", "category": ["Healthcare/Medical Consultation"], "rationale": "Communication in healthcare primarily focuses on patient interaction and the exchange of medical information."}, {"text": "clinical education", "category": ["Education (Medical and Health)"], "rationale": "Clinical education pertains to the training and knowledge dissemination among healthcare professionals."}, {"text": "clinical decision support", "category": ["Clinical Decision Support"], "rationale": "This application directly aids healthcare providers in making informed clinical decisions."}]	Clinical Decision Support, Medical Documentation, Healthcare/Medical Consultation, Education (Medical and Health)	[{"text": "However, the performance of LLMs in emergency medicine remains unclear.", "sub_category": ["clinical accuracy"], "category": ["Reliability, explainability and interpretability challenges"], "rationale": ["The unclear performance of LLMs indicates potential issues with reliability and accuracy in clinical settings."]}, {"text": "Factual error accounted for 82% of the incorrectly answered questions.", "sub_category": ["clinical accuracy"], "category": ["Reliability, explainability and interpretability challenges"], "rationale": ["A high rate of factual errors highlights significant reliability concerns regarding the accuracy of responses."]}, {"text": "However, this does not necessarily mean the AI is good at inference.", "sub_category": ["clinical accuracy"], "category": ["Reliability, explainability and interpretability challenges"], "rationale": ["The statement suggests that despite some performance, the AI's inferential capabilities may be lacking, raising reliability issues."]}, {"text": "A concern in emergency medicine is the potential for patients to use LLMs for self-diagnosis, as an LLM tends to 'write plausible sounding but incorrect or nonsensical answers'.", "sub_category": ["patient safety"], "category": ["Ethical, safety, and legal concerns"], "rationale": ["The potential for self-diagnosis based on incorrect information poses significant safety risks for patients."]}, {"text": "It is possible for patients to be exposed to incorrect medical knowledge generated by LLMs.", "sub_category": ["patient safety"], "category": ["Ethical, safety, and legal concerns"], "rationale": ["Exposure to incorrect medical knowledge can lead to harmful consequences, highlighting safety concerns."]}, {"text": "Currently, AI errors in medical knowledge require intervention from physicians to correct, as AI itself has a limited ability to self-correct errors.", "sub_category": ["responsibility"], "category": ["Ethical, safety, and legal concerns"], "rationale": ["The need for physician intervention to correct AI errors raises issues of responsibility and accountability in healthcare."]}, {"text": "In contrast to another study, where self-agreement was close to 0.9, this study did not find a high level of agreement, indicating potential challenges in terms of robustness.", "sub_category": ["clinical accuracy"], "category": ["Reliability, explainability and interpretability challenges"], "rationale": ["The lack of high agreement suggests challenges in the robustness and reliability of the AI's outputs."]}, {"text": "It is important to exercise caution with ChatGPT’s responses, as it may provide statements such as 'I’m not a doctor and can’t provide medical advice' or 'Don’t delay seeking medical attention.'", "sub_category": ["trust"], "category": ["Collaboration and trust"], "rationale": ["Caution in responses indicates a need for trust in the AI's outputs and its limitations in providing medical advice."]}, {"text": "First, the LLM may have already learned the questions published.", "sub_category": ["knowledge limitations"], "category": ["Data and knowledge limitations"], "rationale": ["The concern about the LLM learning from published questions points to limitations in its knowledge base."]}, {"text": "However, the LLM’s knowledge was based on information published up to September and it performed best on the latest examinations, i.e., those after that date; no performance degradation was observed.", "sub_category": ["knowledge limitations"], "category": ["Data and knowledge limitations"], "rationale": ["The reliance on outdated information indicates a limitation in the LLM's knowledge that could affect its performance."]}, {"text": "Second, although ChatGPT-4 was trained in various languages, including Japanese, its proficiency in non-English languages may not be equivalent to its proficiency in English.", "sub_category": ["knowledge limitations"], "category": ["Data and knowledge limitations"], "rationale": ["The disparity in proficiency across languages highlights knowledge limitations that could impact usability in diverse contexts."]}]	Collaboration and trust; Reliability, explainability and interpretability challenges; Data and knowledge limitations; Ethical, safety, and legal concerns	clinical accuracy; patient safety; data integrity; responsibility; trust; knowledge limitations	uncertainty; hallucination; interpretability; trust issues; context dependence	{"uncertainty": "yes, the unclear performance of LLMs in emergency medicine introduces uncertainty that is not typically encountered in traditional IT systems.", "hallucination": "yes, the generation of plausible but incorrect or nonsensical answers by LLMs represents hallucination, a phenomenon not present in traditional IT systems.", "interpretability": "yes, the need for physician oversight due to factual errors indicates challenges in interpretability, which is less of a concern in traditional IT systems.", "trust issues": "yes, the potential for patients to receive incorrect medical knowledge raises trust issues that are not commonly faced in traditional IT.", "context dependence": "yes, the performance variability of LLMs based on the context of the questions and the date of the information indicates context dependence, which is not a typical characteristic of traditional IT systems."}	0
PerformanceofChatGPTonUSMLE	Performance of ChatGPT on USMLE: Potential for AI-assisted medical education using large language models	Tiffany H. Kung, Morgan Cheatham, Arielle Medenilla, Czarina Sillos, Lorie DeLeon, Camille Elepaño, Maria Madriaga, Rimel Aggabao, Giezel Diaz-Candido, James Maningo, Victor Tseng	2023-02-09	PLOS Digital Health	ChatGPT, USMLE, AI-assisted medical education, large language models, clinical decision-making	To evaluate the performance of ChatGPT on the USMLE and assess its potential to assist in medical education and clinical decision-making.	Kung, T. H., Cheatham, M., Medenilla, A., Sillos, C., DeLeon, L., Elepaño, C., Madriaga, M., Aggabao, R., Diaz-Candido, G., Maningo, J., & Tseng, V. (2023). Performance of ChatGPT on USMLE: Potential for AI-assisted medical education using large language models. PLOS Digital Health, 2(2), e0000198. https://doi.org/10.1371/journal.pdig.0000198	['medical education', 'clinical decision support']	[{"text": "medical education", "category": ["Education (Medical and Health)"], "rationale": "This entry pertains to the training and knowledge dissemination in the medical field."}, {"text": "clinical decision support", "category": ["Clinical Decision Support"], "rationale": "This entry involves tools and systems that assist healthcare professionals in making clinical decisions."}]	Education (Medical and Health), Clinical Decision Support	[{"text": "The proliferation of clinical free-text fields combined with a lack of general interoperability between health IT systems contribute to a paucity of structured, machine-readable data required for the development of deep learning algorithms.", "sub_category": ["data quality"], "category": ["Data and knowledge limitations"], "rationale": ["The concern primarily involves the lack of structured data necessary for effective algorithm development."]}, {"text": "Even when algorithms applicable to clinical care are developed, their quality tends to be highly variable, with many failing to generalize across settings due to limited technical, statistical, and conceptual reproducibility.", "sub_category": ["algorithmic reliability"], "category": ["Reliability, explainability and interpretability challenges"], "rationale": ["This highlights the inconsistency and unreliability of algorithms in clinical settings."]}, {"text": "The proper development of clinical AI models requires significant time, resources, and more importantly, highly domain and problem-specific training data, all of which are in short supply in the world of healthcare.", "sub_category": ["resource allocation"], "category": ["Implementation and knowledge-management barriers"], "rationale": ["This concern addresses the challenges related to resource availability for developing AI models."]}, {"text": "This result exposes a key vulnerability in pre-trained LLMs, such as ChatGPT: AI ability becomes yoked to human ability.", "sub_category": ["vulnerability"], "category": ["Ethical, safety, and legal concerns"], "rationale": ["The concern relates to the ethical implications of AI performance being dependent on human capabilities."]}, {"text": "ChatGPT’s performance on Step 1 is poorer precisely because human users perceive its subject matter (e.g., pathophysiology) as more difficult or opaque.", "sub_category": ["performance assessment"], "category": ["Reliability, explainability and interpretability challenges"], "rationale": ["This addresses the variability in performance assessment based on user perception of difficulty."]}, {"text": "In addition to being laborious, human adjudication is error-prone and subject to greater variability and bias.", "sub_category": ["human factors"], "category": ["Ethical, safety, and legal concerns"], "rationale": ["This highlights the ethical concerns regarding human error and bias in the adjudication process."]}, {"text": "To truly assess the utility of generative language AI for medical education, ChatGPT and related applications must be studied in both controlled and real-world learning scenarios with students across the engagement and knowledge spectrum.", "sub_category": ["educational efficacy"], "category": ["Evaluation and validation deficiencies"], "rationale": ["This emphasizes the need for proper evaluation methods to assess the educational impact of AI applications."]}]	Ethical, safety, and legal concerns; Implementation and knowledge-management barriers; Reliability, explainability and interpretability challenges; Evaluation and validation deficiencies; Data and knowledge limitations	data quality; algorithmic reliability; resource allocation; vulnerability; performance assessment; human factors; bias and variability; educational efficacy	output variability; generalizability issues; context dependence; interpretability; trust issues	{"output variability": "yes, the variability in the quality of AI outputs is a unique challenge that traditional IT systems do not typically face.", "generalizability issues": "yes, the failure of AI algorithms to generalize across different clinical settings is a specific concern for AI that does not apply to traditional IT systems.", "context dependence": "yes, the performance of AI models can be highly context-dependent, which is not a common issue in traditional IT systems.", "interpretability": "yes, the need for interpretability in AI outputs is a significant factor, as traditional IT systems generally do not require the same level of explanation for their outputs.", "trust issues": "yes, trust in AI systems is a critical factor due to their non-deterministic behavior and potential for errors, which is less of a concern in traditional IT systems."}	0
PerformanceofGPT-4inMembershipoftheRoya	Performance of GPT- 4 in Membership of the Royal College of Paediatrics and Child Health- style examination questions	Richard Armitage	2024-02-10	BMJ Paediatrics Open	GPT-4, paediatrics, medical education, clinical reasoning, MRCPCH	To explore the capabilities of GPT-4 in answering Membership of the Royal College of Paediatrics and Child Health (MRCPCH) written paper-style questions.	Armitage, R. (2024). Performance of GPT-4 in Membership of the Royal College of Paediatrics and Child Health-style examination questions. BMJ Paediatrics Open, 8, e002575. https://doi.org/10.1136/bmjpo-2024-002575	['clinical decision support', 'medical education', 'clinical practice augmentation', 'antimicrobial prescribing advice', 'discharge summary writing', 'clinic letter writing', 'radiology report simplification']	[{"text": "clinical decision support", "category": ["Clinical Decision Support"], "rationale": "This entry directly relates to providing assistance in making clinical decisions."}, {"text": "medical education", "category": ["Education (Medical and Health)"], "rationale": "This entry pertains to the training and education of healthcare professionals."}, {"text": "clinical practice augmentation", "category": ["Healthcare/Medical Workflow"], "rationale": "This entry involves enhancing the efficiency and effectiveness of clinical practices."}, {"text": "antimicrobial prescribing advice", "category": ["Clinical Decision Support"], "rationale": "This entry provides guidance on appropriate antimicrobial prescriptions, aiding clinical decision-making."}, {"text": "discharge summary writing", "category": ["Medical Documentation"], "rationale": "This entry involves the creation of formal medical documents summarizing patient care upon discharge."}, {"text": "clinic letter writing", "category": ["Medical Documentation"], "rationale": "This entry refers to the documentation of patient interactions and care in the form of letters."}, {"text": "radiology report simplification", "category": ["Medical Documentation"], "rationale": "This entry focuses on making complex radiology reports more understandable, which falls under medical documentation."}]	Clinical Decision Support, Education (Medical and Health), Healthcare/Medical Workflow, Medical Documentation	[{"text": "the ethical concerns regarding their use in healthcare have also been highlighted.", "sub_category": ["ethical considerations"], "category": ["Ethical, safety, and legal concerns"], "rationale": ["This concern directly addresses ethical issues related to the use of AI in healthcare."]}, {"text": "All incorrect answers that were not due to limitations around image interpretation were accompanied by strong hallucinations in which incorrect answers were explained with the same degree of confidence with which explanations of correct answers were provided (the model never disclosed ignorance, uncertainty or hesitancy), thereby revealing the technology’s lack of true ‘understanding.’", "sub_category": ["data integrity"], "category": ["Reliability, explainability and interpretability challenges"], "rationale": ["This concern highlights issues of hallucination and incorrect responses, which are related to the reliability of the model."]}, {"text": "The apparent competence of this LLM in this domain does not reflect the genuine aptitude that is required by paediatric specialty doctors, who confront real-world clinical situations in which relevant information is largely unstructured and thus unlike the succinct and uncontaminated packages of MRCPCH-style questions.", "sub_category": ["clinical competency"], "category": ["Data and knowledge limitations"], "rationale": ["This concern points to the limitations of the model's knowledge and its inability to reflect the complexities of real-world clinical situations."]}, {"text": "Furthermore, the MRCPCH-style questions test nothing other than the foundational knowledge requirements of a practising paediatric specialty doctor, and do not assess the professional attitudes and clinical skills that are foundational to safe and effective practice.", "sub_category": ["professional standards"], "category": ["Data and knowledge limitations"], "rationale": ["This concern emphasizes the gap in assessing professional attitudes and skills, indicating limitations in the model's understanding of clinical practice standards."]}]	Reliability, explainability and interpretability challenges; Data and knowledge limitations; Ethical, safety, and legal concerns	ethical considerations; data integrity; clinical competency; professional standards	hallucination; uncertainty; interpretability	"yes, hallucination is unique to AI systems as it involves generating incorrect information with high confidence, which does not occur in traditional IT. Uncertainty is also a factor, as AI systems may not disclose ignorance or hesitancy, unlike traditional IT systems that typically provide definitive outputs. Interpretability is relevant here because the model's reasoning for its answers does not equate to true understanding, highlighting a lack of transparency in how AI arrives at its conclusions, which is less of a concern in traditional IT."	0
Perspectivereview_WillgenerativeAImakeco	Perspective review: Will generative AI make common data models obsolete in future analyses of distributed data networks?	Jeffery L. Painter, Darmendra Ramcharran, Andrew Bate	2025-03-19	Therapeutic Advances in Drug Safety	Common Data Model (CDM), distributed data network, drug safety, generative AI, pharmacovigilance	This perspective review explores whether Artificial Intelligence (AI) can revolutionize healthcare data analysis by reducing the current reliance on Common Data Models (CDMs) and enhancing patient safety through more efficient data analysis.	Painter, J. L., Ramcharran, D., & Bate, A. (2025). Will generative AI make common data models obsolete in future analyses of distributed data networks? *Therapeutic Advances in Drug Safety*, 16, 1–17. https://doi.org/10.1177/20420986251332743	['health data interoperability', 'biomedical data management', 'clinical decision support', 'medical terminology harmonization']	[{"text": "health data interoperability", "category": ["Healthcare/Medical Workflow"], "rationale": "Health data interoperability pertains to the seamless exchange and integration of health information across different systems, which is essential for effective healthcare workflows."}, {"text": "biomedical data management", "category": ["Healthcare/Medical Workflow"], "rationale": "Biomedical data management involves organizing and overseeing biomedical data, which is crucial for improving healthcare processes and outcomes."}, {"text": "clinical decision support", "category": ["Clinical Decision Support"], "rationale": "Clinical decision support systems provide healthcare professionals with tools to enhance decision-making in patient care."}, {"text": "medical terminology harmonization", "category": ["Healthcare/Medical Workflow"], "rationale": "Medical terminology harmonization aims to standardize medical terms across different platforms, facilitating better communication and workflow in healthcare."}]	Clinical Decision Support, Healthcare/Medical Workflow	[{"text": "Integrating real-world healthcare data is challenging due to diverse formats and terminologies, making standardization resource-intensive.", "sub_category": ["data standardization"], "category": ["Implementation and knowledge-management barriers"], "rationale": ["The concern primarily involves the challenges of standardizing diverse healthcare data formats, which affects implementation."]}, {"text": "While Common Data Models (CDMs) facilitate interoperability, they often cause information loss, exhibit semantic inconsistencies, and are labor-intensive to implement and update.", "sub_category": ["interoperability"], "category": ["Implementation and knowledge-management barriers"], "rationale": ["The concern focuses on the difficulties in achieving interoperability through CDMs, impacting deployment and integration."]}, {"text": "Addressing privacy, security, and governance is critical; any new method must ensure protections comparable to CDM-based models.", "sub_category": ["data privacy", "data governance"], "category": ["Ethical, safety, and legal concerns", "Ethical, safety, and legal concerns"], "rationale": ["The concern highlights the importance of privacy and governance in healthcare data management, which are ethical and legal issues."]}, {"text": "Although CDMs have strengths, they also have limitations, such as high costs, potential loss of important details, significant effort to produce and maintain, and delays in data availability due to lengthy data processing steps.", "sub_category": ["data quality"], "category": ["Implementation and knowledge-management barriers"], "rationale": ["The concern addresses the quality of data in relation to the limitations of CDMs, affecting implementation."]}, {"text": "Standardization is challenging due to variability in healthcare delivery and data capture across regions and time, risking the loss of critical data nuances.", "sub_category": ["data standardization"], "category": ["Implementation and knowledge-management barriers"], "rationale": ["The concern emphasizes the challenges of standardization in diverse healthcare contexts, impacting knowledge management."]}, {"text": "Unclear assumptions during data conversion can lead to overconfident decisions based on flawed interpretations, underscoring the need for transparent documentation and critical evaluation of the transformation process.", "sub_category": ["transparency"], "category": ["Reliability, explainability and interpretability challenges"], "rationale": ["The concern focuses on the need for transparency in data conversion processes to avoid misinterpretations, which relates to reliability."]}, {"text": "Variations in CDMs and their associated analytical ecosystems can yield differing results, complicating decision-making.", "sub_category": ["analytical complexity"], "category": ["Reliability, explainability and interpretability challenges"], "rationale": ["The concern highlights the complexity in analysis due to variations in CDMs, affecting the reliability of results."]}, {"text": "The growing size and diversity of data networks intensify the challenges of converting data to a standard CDM, compounded by the constantly changing healthcare landscape.", "sub_category": ["data integration"], "category": ["Implementation and knowledge-management barriers"], "rationale": ["The concern addresses the challenges of integrating diverse data into a standard model, impacting implementation."]}, {"text": "Ensuring semantic consistency is crucial to avoid misinterpretations in drug safety analysis.", "sub_category": ["data quality"], "category": ["Reliability, explainability and interpretability challenges"], "rationale": ["The concern emphasizes the importance of data quality for accurate drug safety analysis, relating to reliability."]}, {"text": "Overcoming technological, methodological, regulatory, and ethical challenges adds complexity to CDM implementation.", "sub_category": ["regulatory compliance"], "category": ["Ethical, safety, and legal concerns"], "rationale": ["The concern involves regulatory compliance challenges, which are ethical and legal issues affecting implementation."]}, {"text": "Integrating heterogeneous data sources complicates the creation of universally applicable CDMs essential for drug safety surveillance.", "sub_category": ["data integration"], "category": ["Implementation and knowledge-management barriers"], "rationale": ["The concern focuses on the difficulties of integrating diverse data sources, impacting the implementation of CDMs."]}, {"text": "Privacy regulations, such as the General Data Protection Regulation in the European Union and the Health Insurance Portability and Accountability Act in the United States, impose stringent controls on how personal health information (PHI) is collected, stored, and shared.", "sub_category": ["data privacy"], "category": ["Ethical, safety, and legal concerns"], "rationale": ["The concern highlights the ethical and legal implications of privacy regulations on health information management."]}, {"text": "Logistical complexities in data sharing, especially internationally, are considerable.", "sub_category": ["data accessibility"], "category": ["Implementation and knowledge-management barriers"], "rationale": ["The concern addresses logistical challenges in data sharing, impacting accessibility and implementation."]}, {"text": "Decentralization can restrict the depth and speed of analysis stakeholders desire.", "sub_category": ["data accessibility"], "category": ["Implementation and knowledge-management barriers"], "rationale": ["The concern focuses on how decentralization affects data accessibility, impacting implementation."]}, {"text": "Combining data from multiple databases poses significant technical challenges.", "sub_category": ["data integration"], "category": ["Implementation and knowledge-management barriers"], "rationale": ["The concern highlights the technical challenges of integrating data from various sources, affecting implementation."]}, {"text": "The complexity of working with heterogeneous data in native formats may require more sophisticated analytical tools and expertise, potentially limiting accessibility for some organizations.", "sub_category": ["data accessibility"], "category": ["Implementation and knowledge-management barriers"], "rationale": ["The concern emphasizes how complexity in data formats can limit accessibility, impacting implementation."]}, {"text": "Ensuring the reliability of AI-driven KG systems remains a critical challenge.", "sub_category": ["trust"], "category": ["Collaboration and trust"], "rationale": ["The concern focuses on the need for trust in AI systems, which is essential for collaboration in healthcare."]}, {"text": "Quality assurance processes, such as benchmarking KG models against established safety datasets and validating predictive outputs, are essential to building trust in their applications.", "sub_category": ["trust"], "category": ["Collaboration and trust"], "rationale": ["The concern highlights the importance of quality assurance in building trust in AI applications, which is crucial for collaboration."]}, {"text": "Despite these challenges, data custodians recognize two primary benefits of converting to CDMs: (1) the ability to use tools developed within an ecosystem designed for a given CDM and (2) the capability to readily participate in multiple database studies based on that common structure.", "sub_category": ["data accessibility"], "category": ["Implementation and knowledge-management barriers"], "rationale": ["The concern discusses the benefits of data accessibility through CDMs, impacting implementation and knowledge management."]}]	Collaboration and trust; Ethical, safety, and legal concerns; Reliability, explainability and interpretability challenges; Implementation and knowledge-management barriers	data standardization; interoperability; data privacy; data governance; data quality; transparency; data integration; regulatory compliance; analytical complexity; trust; data accessibility	semantic inconsistencies; information loss; transparency; trustworthiness; output variability; workflow integration challenges	{"semantic inconsistencies": "yes, semantic inconsistencies are unique to AI systems and do not occur in traditional IT during adoption or continued use.", "information loss": "yes, information loss during data transformation is a challenge specific to AI systems that traditional IT does not typically encounter.", "transparency": "yes, the need for transparent documentation and critical evaluation of the transformation process is a unique requirement in AI systems.", "trustworthiness": "yes, ensuring trustworthiness in AI-driven systems is a challenge that is not typically faced in traditional IT.", "output variability": "yes, variations in CDMs leading to differing results complicate decision-making, which is a unique aspect of AI systems.", "workflow integration challenges": "yes, the complexities of integrating heterogeneous data sources and the logistical challenges of data sharing are more pronounced in AI systems."}	0
Potentialapplicationsandimplicationsoflar	Potential applications and implications of large language models in primary care	Albert Andrew	2024-01-30	Fam Med Community Health	large language models, primary care, artificial intelligence, healthcare, clinical decision-making, patient empowerment, ethical concerns	To summarize the potential benefits, risks, and challenges of using large language models in primary care and to offer insights for clinicians considering the integration of such technologies into their practice.	Andrew, A. (2024). Potential applications and implications of large language models in primary care. Fam Med Community Health, 12, e002602. https://doi.org/10.1136/fmch-2023-002602	['clinical decision support', 'primary care triage', 'diagnostic test suggestion', 'tailored treatment planning']	[{"text": "clinical decision support", "category": ["Clinical Decision Support"], "rationale": "This entry directly relates to providing assistance in making clinical decisions."}, {"text": "primary care triage", "category": ["Clinical Decision Support"], "rationale": "Triage in primary care involves assessing patient needs and prioritizing care, fitting within clinical decision support."}, {"text": "diagnostic test suggestion", "category": ["Clinical Decision Support"], "rationale": "Suggesting diagnostic tests is a key component of supporting clinical decision-making."}, {"text": "tailored treatment planning", "category": ["Clinical Decision Support"], "rationale": "Creating personalized treatment plans is a critical aspect of clinical decision support."}]	Clinical Decision Support	[{"text": "the use of such AI tools also comes with several limitations and ethical concerns that warrant further consideration, encompassing issues related to privacy, data bias, and the accuracy and reliability of information generated by AI.", "sub_category": ["data protection", "data bias", "accuracy and reliability"], "category": ["Ethical, safety, and legal concerns", "Ethical, safety, and legal concerns", "Reliability, explainability and interpretability challenges"], "rationale": ["This concern addresses privacy issues related to data protection.", "This concern highlights the potential for bias in AI tools, which is an ethical issue.", "This concern focuses on the accuracy and reliability of AI-generated information, which relates to reliability challenges."]}, {"text": "considerable uncertainty persists regarding the inner mechanics through which these models process their training data to produce the intended output, raising concerns that LLMs could be manipulated maliciously to generate harmful or misleading content.", "sub_category": ["transparency"], "category": ["Reliability, explainability and interpretability challenges"], "rationale": ["This concern emphasizes the lack of transparency in how models operate, which is a reliability challenge."]}, {"text": "security concerns remain a significant obstacle in the immediate application of LLMs into clinical care.", "sub_category": ["data protection"], "category": ["Ethical, safety, and legal concerns"], "rationale": ["This concern directly relates to security and data protection issues in healthcare applications."]}, {"text": "Currently, information inputted into publicly available LLMs lacks anonymity, thus leaving patient confidentiality and privacy unprotected.", "sub_category": ["patient confidentiality"], "category": ["Ethical, safety, and legal concerns"], "rationale": ["This concern highlights the risk to patient confidentiality, which is an ethical and legal issue."]}, {"text": "determining the required scope and diversity of data necessary for AI algorithms to operate effectively is often challenging.", "sub_category": ["data diversity"], "category": ["Data and knowledge limitations"], "rationale": ["This concern focuses on the challenges related to the diversity of data, which is a knowledge limitation."]}, {"text": "inadvertently allowing language models to be trained on excessive personal health data could be opportunistically used by other parties, such as health insurers, to adjust insurance premiums based on an individual’s health status.", "sub_category": ["ethical use of data"], "category": ["Ethical, safety, and legal concerns"], "rationale": ["This concern addresses ethical issues regarding the use of personal health data."]}, {"text": "the accuracy of responses generated by these models depends on the quality of the data that they were trained on.", "sub_category": ["accuracy and reliability"], "category": ["Reliability, explainability and interpretability challenges"], "rationale": ["This concern relates to the accuracy of AI responses, which is a reliability challenge."]}, {"text": "if the training data is biased, potentially due to inappropriate sampling methods or data collection processes, then the AI algorithms may inadvertently perpetuate this bias, leading to inaccurate and misleading outputs.", "sub_category": ["data bias"], "category": ["Ethical, safety, and legal concerns"], "rationale": ["This concern highlights the ethical implications of biased training data."]}, {"text": "there is a real risk that these chatbots may instil patients with a false sense of confidence in their understanding of crucial clinical information, leading them to believe that they possess more knowledge than their doctor.", "sub_category": ["clinical caution"], "category": ["Ethical, safety, and legal concerns"], "rationale": ["This concern emphasizes the ethical implications of patients overestimating their knowledge due to AI interactions."]}, {"text": "the datasets used to train LLMs may be outdated and incomplete.", "sub_category": ["data diversity"], "category": ["Data and knowledge limitations"], "rationale": ["This concern focuses on the limitations of the datasets, which is a knowledge limitation."]}, {"text": "clinicians should exercise caution when using LLMs and refrain from overly relying on advice provided by these applications.", "sub_category": ["clinical caution"], "category": ["Ethical, safety, and legal concerns"], "rationale": ["This concern highlights the ethical need for clinicians to be cautious in their reliance on AI advice."]}, {"text": "the unique capabilities and limitations of LLMs have illuminated calls for such technologies to be regulated.", "sub_category": ["regulation"], "category": ["Ethical, safety, and legal concerns"], "rationale": ["This concern addresses the need for regulation, which is an ethical and legal issue."]}, {"text": "patients’ trust in AI technologies remains low.", "sub_category": ["trust"], "category": ["Collaboration and trust"], "rationale": ["This concern focuses on the lack of trust in AI technologies, which is a collaboration issue."]}, {"text": "less than 50% of participants expressed acceptance of their potential future use.", "sub_category": ["trust"], "category": ["Collaboration and trust"], "rationale": ["This concern highlights the low acceptance of AI, which relates to trust in collaboration."]}, {"text": "60% of American adults would be uncomfortable if their clinician relied on AI for diagnosis or treatment recommendations.", "sub_category": ["trust"], "category": ["Collaboration and trust"], "rationale": ["This concern emphasizes discomfort with AI reliance, which is a trust issue in collaboration."]}, {"text": "there is a genuine need for more standardised research in this area to thoroughly understand both the advantages and risks, fostering a balanced and informed approach to incorporating AI into clinical practice.", "sub_category": [], "category": [], "rationale": []}]	Collaboration and trust; Reliability, explainability and interpretability challenges; Data and knowledge limitations; Ethical, safety, and legal concerns	data protection; data bias; accuracy and reliability; transparency; patient confidentiality; data diversity; ethical use of data; trust; regulation; clinical caution	data bias; accuracy and reliability; trust issues; privacy concerns; accountability and auditability; interpretability; workflow integration challenges	{"data bias": "yes, data bias is a unique concern for AI systems that can lead to perpetuating inaccuracies, which is not typically encountered in traditional IT systems.", "accuracy and reliability": "yes, the potential for AI to generate inaccurate and biased information is a distinct challenge that traditional IT systems do not face in the same manner.", "trust issues": "yes, the low trust in AI technologies among patients is a specific issue that arises with AI systems, unlike traditional IT systems where trust is generally more established.", "privacy concerns": "yes, the lack of anonymity and potential misuse of personal health data are unique to AI systems, particularly in the context of LLMs, which traditional IT systems do not typically encounter.", "accountability and auditability": "yes, the need for a structured framework for ensuring accountability and auditability of AI-generated information is a specific requirement for AI systems that is not commonly found in traditional IT.", "interpretability": "yes, the need for clinicians to use professional judgment to interpret AI outputs highlights the interpretability challenges unique to AI systems.", "workflow integration challenges": "yes, the integration of AI tools into clinical settings raises specific challenges related to balancing technology with human interaction, which is a nuanced issue not typically faced by traditional IT."}	0
PotentialapplicationsofChatGPTinobstetricsandgynecologyinKorea	Potential applications of ChatGPT in obstetrics and gynecology in Korea: a review article	YooKyung Lee, So Yun Kim	2023-11-29	Obstet Gynecol Sci	Chatbots; Natural language processing; Obstetrics; Deep learning; Artificial intelligence	This study aims to delve into general AI technologies and their applications within OBGYN, exploring both their potential and associated challenges.	Lee, Y. K., & Kim, S. Y. (2024). Potential applications of ChatGPT in obstetrics and gynecology in Korea: A review article. Obstetrics & Gynecology Science, 67(2), 153-159. https://doi.org/10.5468/ogs.23231	['clinical decision support', 'medical research', 'clinical education', 'medical writing']	[{"text": "clinical decision support", "category": ["Clinical Decision Support"], "rationale": "This entry directly relates to providing assistance in making clinical decisions."}, {"text": "medical research", "category": ["Medical Research and Data Analysis"], "rationale": "This entry pertains to the analysis and support of research activities in the medical field."}, {"text": "clinical education", "category": ["Education (Medical and Health)"], "rationale": "This entry focuses on the training and education of healthcare professionals."}, {"text": "medical writing", "category": ["Medical Documentation"], "rationale": "This entry involves the creation and management of medical documents and texts."}]	Clinical Decision Support, Medical Research and Data Analysis, Education (Medical and Health), Medical Documentation	[{"text": "data accuracy", "sub_category": ["data accuracy"], "category": ["Reliability, explainability and interpretability challenges"], "rationale": ["The concern primarily involves the need to verify the accuracy of the information provided by ChatGPT."]}, {"text": "ethical considerations", "sub_category": ["ethical considerations"], "category": ["Ethical, safety, and legal concerns"], "rationale": ["This concern addresses the ethical implications and limitations associated with the use of ChatGPT in healthcare."]}, {"text": "validation", "sub_category": ["validation"], "category": ["Evaluation and validation deficiencies"], "rationale": ["The need for validation by healthcare professionals highlights a deficiency in standardized evaluation methods."]}, {"text": "contextual understanding", "sub_category": ["contextual understanding"], "category": ["Reliability, explainability and interpretability challenges"], "rationale": ["This concern relates to occasional lapses in understanding the context of questions, affecting the reliability of responses."]}, {"text": "response variability", "sub_category": ["response variability"], "category": ["Reliability, explainability and interpretability challenges"], "rationale": ["Variations in responses based on prompts indicate challenges in consistency and stability of the model."]}, {"text": "information reliability", "sub_category": ["information reliability"], "category": ["Reliability, explainability and interpretability challenges"], "rationale": ["The concern about misinformation and variability in responses points to issues with the reliability of the information provided."]}, {"text": "patient safety", "sub_category": ["patient safety"], "category": ["Ethical, safety, and legal concerns"], "rationale": ["Awareness of limitations is crucial to avoid potential harm to patients, highlighting safety risks."]}, {"text": "exploration of applications", "sub_category": ["exploration of applications"], "category": ["Implementation and knowledge-management barriers"], "rationale": ["This concern reflects the need to explore applications despite existing challenges, indicating barriers to implementation."]}, {"text": "AI integration", "sub_category": ["AI integration"], "category": ["Implementation and knowledge-management barriers"], "rationale": ["The advancement in integrating AI into specialized medical domains suggests challenges related to deployment and integration."]}]	Evaluation and validation deficiencies; Implementation and knowledge-management barriers; Reliability, explainability and interpretability challenges; Ethical, safety, and legal concerns	data accuracy; ethical considerations; validation; contextual understanding; response variability; information reliability; patient safety; exploration of applications; AI integration	hallucination; limitations; inaccuracies; misinformation; context dependence	{"hallucination": "yes, hallucination is a unique phenomenon in AI systems where the model generates incorrect or fabricated information, which does not occur in traditional IT.", "limitations": "yes, the inherent limitations of AI systems, such as their inability to fully replace human expertise, are not typically encountered in traditional IT systems.", "inaccuracies": "yes, the occasional inaccuracies produced by AI systems necessitate validation by professionals, a concern not present in traditional IT systems.", "misinformation": "yes, the potential for AI systems to produce misleading information is a challenge that traditional IT systems do not face.", "context dependence": "yes, AI systems often struggle with nuances in language and context, which is a challenge not typically encountered in traditional IT."}	0
PotentialUseofChatGPTforPatientInformati	Potential Use of ChatGPT for Patient Information in Periodontology: A Descriptive Pilot Study	Osman Babayiğit, Zeynep Tastan Eroglu, Dilek Ozkan Sen, Fatma Ucan Yarkac	2023-11-08	Cureus	chatgpt, chat generative pre-trained transformer, large language models (llms), patient information, oral medicine and periodontology, dental care, artificial intelligence in dentistry	The aim of this study is to evaluate the accuracy and completeness of the answers given by ChatGPT to the most frequently asked questions on different topics in the field of periodontology.	Babayiğit, O., Tastan Eroglu, Z., Ozkan Sen, D., & Yarkac, F. (2023). Potential use of ChatGPT for patient information in periodontology: A descriptive pilot study. *Cureus, 15*(11), e48518. https://doi.org/10.7759/cureus.48518	['dentistry telemedicine services', 'clinical decision support', 'clinical education', 'scientific article writing', 'patient information assistance']	[{"text": "dentistry telemedicine services", "category": ["Healthcare/Medical Consultation"], "rationale": "This application involves patient communication and interaction in a telemedicine context."}, {"text": "clinical decision support", "category": ["Clinical Decision Support"], "rationale": "This application directly assists healthcare professionals in making clinical decisions."}, {"text": "clinical education", "category": ["Education (Medical and Health)"], "rationale": "This application focuses on the training and education of healthcare professionals."}, {"text": "scientific article writing", "category": ["Medical Documentation"], "rationale": "This application involves the creation and documentation of scientific research findings."}, {"text": "patient information assistance", "category": ["Healthcare/Medical Consultation"], "rationale": "This application provides support and information directly to patients."}]	Healthcare/Medical Consultation, Clinical Decision Support, Education (Medical and Health), Medical Documentation	[{"text": "accuracy", "sub_category": ["accuracy"], "category": ["Reliability, explainability and interpretability challenges"], "rationale": ["The concern about accuracy relates to the potential for hallucination or incorrect responses from ChatGPT."]}, {"text": "trust", "sub_category": ["trust"], "category": ["Collaboration and trust"], "rationale": ["Trust in AI-generated outputs is essential for users to rely on the information provided by ChatGPT."]}, {"text": "suitability", "sub_category": ["suitability"], "category": ["Ethical, safety, and legal concerns"], "rationale": ["The concern about suitability addresses the ethical implications of using ChatGPT for clinical decision-making."]}, {"text": "reliability", "sub_category": ["reliability"], "category": ["Reliability, explainability and interpretability challenges"], "rationale": ["Reliability is a key issue when considering the accuracy and consistency of ChatGPT's responses."]}, {"text": "information quality", "sub_category": ["information quality"], "category": ["Reliability, explainability and interpretability challenges"], "rationale": ["Information quality is crucial as it pertains to the accuracy and trustworthiness of the content generated by ChatGPT."]}, {"text": "research necessity", "sub_category": ["research necessity"], "category": ["Evaluation and validation deficiencies"], "rationale": ["The need for further research highlights the lack of standardized evaluation methods for ChatGPT's performance in healthcare."]}, {"text": "scope limitation", "sub_category": ["scope limitation"], "category": ["Data and knowledge limitations"], "rationale": ["Scope limitation indicates the constraints in the applicability of ChatGPT's evaluation to a specific field, reflecting knowledge limitations."]}]	Data and knowledge limitations; Reliability, explainability and interpretability challenges; Evaluation and validation deficiencies; Ethical, safety, and legal concerns; Collaboration and trust	accuracy; trust; suitability; reliability; information quality; research necessity; scope limitation	uncertainty; hallucination; trust issues; output variability	{"uncertainty": "yes, uncertainty regarding the accuracy and completeness of AI-generated information is a unique challenge not typically encountered in traditional IT systems.", "hallucination": "yes, the potential for misinformation or inaccuracies, referred to as hallucination, is a phenomenon specific to AI systems and does not occur in traditional IT.", "trust issues": "yes, the need for AI systems to perform similarly to humans in assessing medical knowledge indicates a unique trust issue that is not a common concern in traditional IT.", "output variability": "yes, the variability in the quality of responses based on the amount of information provided by ChatGPT highlights a non-deterministic behavior that is not characteristic of traditional IT systems."}	0
practicalapplicationsofchatgptinundergraduatemedicaleducation	Practical Applications of ChatGPT in Undergraduate Medical Education	Ricky Tsang	2023-05-10	Journal of Medical Education and Curricular Development	Medical education, UGME, ChatGPT, chatbot, AI	To outline how ChatGPT may be applied to support undergraduate medical education during the preclinical and clinical years, and highlight possible concerns regarding its use which necessitates the creation of formal policies and training by medical schools.	Tsang, R. (2023). Practical applications of ChatGPT in undergraduate medical education. *Journal of Medical Education and Curricular Development*, 10, 1-3. https://doi.org/10.1177/23821205231178449	['evidence-based decision making', 'clinical education', 'clinical decision support']	[{"text": "evidence-based decision making", "category": ["Clinical Decision Support"], "rationale": "This entry focuses on utilizing clinical evidence to guide healthcare decisions."}, {"text": "clinical education", "category": ["Education (Medical and Health)"], "rationale": "This entry pertains to the training and education of healthcare professionals."}, {"text": "clinical decision support", "category": ["Clinical Decision Support"], "rationale": "This entry directly relates to systems that assist healthcare providers in making clinical decisions."}]	Clinical Decision Support, Education (Medical and Health)	[{"text": "First, prompts entered, including personal information, are collected and processed by ChatGPT, raising ethical and privacy concerns.", "sub_category": ["data protection", "privacy"], "category": ["Ethical, safety, and legal concerns", "Ethical, safety, and legal concerns"], "rationale": ["The collection and processing of personal information raises significant ethical and legal issues regarding data protection.", "Privacy concerns are directly related to the handling of personal information by ChatGPT."]}, {"text": "Educators have astutely raised concerns over academic integrity with the use of ChatGPT.", "sub_category": ["academic integrity"], "category": ["Ethical, safety, and legal concerns"], "rationale": ["Concerns about academic integrity involve ethical issues related to honesty and fairness in educational settings."]}, {"text": "Medical students can conceivably submit high-quality written passages generated by ChatGPT as their own work which may constitute academic misconduct.", "sub_category": ["responsibility"], "category": ["Ethical, safety, and legal concerns"], "rationale": ["The potential for academic misconduct raises issues of responsibility and accountability in the use of AI-generated content."]}, {"text": "Clinical practice demands both accuracy and precision, and the provision of inaccurate or misleading information by ChatGPT is a concerning possibility.", "sub_category": ["accuracy"], "category": ["Reliability, explainability and interpretability challenges"], "rationale": ["Concerns about accuracy relate to the reliability of the information provided by ChatGPT in clinical settings."]}, {"text": "However, OpenAI previously trialed WebGPT, a prototype ChatGPT variant with web access, and found that it tended to 'cherry pick' sources that did not necessarily provide an accurate representation of the literature.", "sub_category": ["evidence-based practice"], "category": ["Reliability, explainability and interpretability challenges"], "rationale": ["The issue of cherry-picking sources affects the reliability and validity of evidence-based practice in healthcare."]}, {"text": "Ultimately, even OpenAI acknowledges the limitations of ChatGPT, stating that, 'Great care should be taken when using language model outputs, particularly in high-stakes contexts.'", "sub_category": ["trust"], "category": ["Collaboration and trust"], "rationale": ["Trust in AI-generated outputs is crucial, especially in high-stakes contexts, and this acknowledgment highlights the need for caution."]}]	Collaboration and trust; Reliability, explainability and interpretability challenges; Ethical, safety, and legal concerns	data protection; privacy; academic integrity; responsibility; accuracy; evidence-based practice; trust	hallucination; output variability; context dependence; trust issues; transparency; interpretability	{"hallucination": "yes, hallucination is unique to AI systems and does not occur in traditional IT during adoption or continued use.", "output variability": "yes, the tendency of ChatGPT to produce inconsistent responses to identical prompts is a characteristic not typically encountered in traditional IT systems.", "context dependence": "yes, the requirement for explicit wording to ensure ChatGPT is utilized as a resource in conjunction with clinical experience highlights context dependence, which is less prevalent in traditional IT.", "trust issues": "yes, concerns regarding the accuracy and reliability of information generated by ChatGPT create trust issues that are not commonly faced with traditional IT systems.", "transparency": "yes, the need for clear guidelines and policies regarding the use of ChatGPT indicates a lack of transparency in its operations, which is not a typical concern in traditional IT.", "interpretability": "yes, the complexity of understanding how ChatGPT generates its outputs raises interpretability issues that are generally not present in traditional IT systems."}	0
Promisesandperilsofgenerativeartificiali	Promises and perils of generative artificial intelligence: a narrative review informing its ethical and practical applications in clinical exercise physiology	Oscar Lederman, Alessandro Llana, James Murray, Robert Stanton, Ritesh Chugh, Darren Haywood, Amanda Burdett, Geoff Warman, Joanne Walker, Nicolas H. Hart	2025-05-12	BMC Sports Science, Medicine and Rehabilitation	Artificial intelligence, Generative artificial intelligence, ChatGPT, Clinical exercise physiology, Healthcare, Narrative review	This narrative review aims to explore existing interdisciplinary literature and summarise the ethical and practical considerations of integrating GenAI into clinical exercise physiology practice.	Lederman, O., Llana, A., Murray, J., Stanton, R., Chugh, R., Haywood, D., Burdett, A., Warman, G., Walker, J., & Hart, N. H. (2025). Promises and perils of generative artificial intelligence: A narrative review informing its ethical and practical applications in clinical exercise physiology. BMC Sports Science, Medicine and Rehabilitation, 17, 131. https://doi.org/10.1186/s13102-025-01182-7	['clinical documentation enhancement', 'patient outreach facilitation', 'clinical administration support', 'professional education resources', 'therapeutic communication approaches', 'client care augmentation', 'medical research support', 'healthcare delivery improvement']	[{"text": "clinical documentation enhancement", "category": ["Medical Documentation"], "rationale": "This application focuses on improving the quality and accuracy of clinical documentation."}, {"text": "patient outreach facilitation", "category": ["Healthcare/Medical Workflow"], "rationale": "This application aims to enhance communication and engagement with patients."}, {"text": "clinical administration support", "category": ["Healthcare/Medical Workflow"], "rationale": "This application assists in the management and organization of clinical operations."}, {"text": "professional education resources", "category": ["Education (Medical and Health)"], "rationale": "This application provides resources aimed at enhancing medical education and training."}, {"text": "therapeutic communication approaches", "category": ["Healthcare/Medical Consultation"], "rationale": "This application focuses on improving communication strategies in therapeutic settings."}, {"text": "client care augmentation", "category": ["Healthcare/Medical Workflow"], "rationale": "This application enhances the overall quality of care provided to clients."}, {"text": "medical research support", "category": ["Medical Research and Data Analysis"], "rationale": "This application aids in the facilitation and analysis of medical research activities."}, {"text": "healthcare delivery improvement", "category": ["Healthcare/Medical Workflow"], "rationale": "This application focuses on enhancing the efficiency and effectiveness of healthcare delivery."}]	Medical Documentation, Healthcare/Medical Workflow, Education (Medical and Health), Healthcare/Medical Consultation, Medical Research and Data Analysis	[{"text": "ethical use", "sub_category": ["ethical use"], "category": ["Ethical, safety, and legal concerns"], "rationale": ["This concern addresses the moral implications of using GenAI in healthcare."]}, {"text": "workforce uncertainty", "sub_category": ["workforce uncertainty"], "category": ["Collaboration and trust"], "rationale": ["This concern reflects the trust issues and uncertainty among health professionals regarding the use of GenAI."]}, {"text": "risk management", "sub_category": ["risk management"], "category": ["Ethical, safety, and legal concerns"], "rationale": ["This concern involves the potential risks associated with integrating GenAI into clinical practice."]}, {"text": "clinical guidelines", "sub_category": ["clinical guidelines"], "category": ["Evaluation and validation deficiencies"], "rationale": ["This concern highlights the lack of established guidelines for the ethical and practical use of GenAI."]}, {"text": "health equity", "sub_category": ["health equity"], "category": ["Ethical, safety, and legal concerns"], "rationale": ["This concern addresses the ethical implications of biases in healthcare models affecting marginalized communities."]}, {"text": "data integrity", "sub_category": ["data integrity"], "category": ["Data and knowledge limitations"], "rationale": ["This concern focuses on the quality of training data and its impact on decision-making."]}, {"text": "data privacy", "sub_category": ["data privacy"], "category": ["Ethical, safety, and legal concerns"], "rationale": ["This concern pertains to the protection of sensitive personal health information."]}, {"text": "patient confidentiality", "sub_category": ["patient confidentiality"], "category": ["Ethical, safety, and legal concerns"], "rationale": ["This concern emphasizes the importance of maintaining confidentiality in healthcare."]}, {"text": "human oversight", "sub_category": ["human oversight"], "category": ["Ethical, safety, and legal concerns"], "rationale": ["This concern highlights the need for human involvement to ensure accountability in clinical decisions."]}, {"text": "algorithmic transparency", "sub_category": ["algorithmic transparency"], "category": ["Reliability, explainability and interpretability challenges"], "rationale": ["This concern addresses the need for understanding the decision-making processes of AI algorithms."]}, {"text": "patient safety", "sub_category": ["patient safety"], "category": ["Ethical, safety, and legal concerns"], "rationale": ["This concern focuses on the potential risks to patient safety associated with GenAI tools."]}, {"text": "empathetic care", "sub_category": ["empathetic care"], "category": ["Ethical, safety, and legal concerns"], "rationale": ["This concern relates to the ethical implications of AI's inability to provide empathetic care."]}, {"text": "person-centred approach", "sub_category": ["person-centred approach"], "category": ["Ethical, safety, and legal concerns"], "rationale": ["This concern emphasizes the importance of maintaining a person-centred approach in healthcare."]}, {"text": "safety risks", "sub_category": ["safety risks"], "category": ["Ethical, safety, and legal concerns"], "rationale": ["This concern highlights the potential safety risks associated with GenAI-designed exercise prescriptions."]}, {"text": "accountability", "sub_category": ["accountability"], "category": ["Ethical, safety, and legal concerns"], "rationale": ["This concern addresses the unclear accountability in cases where GenAI tools may cause harm."]}]	Data and knowledge limitations; Reliability, explainability and interpretability challenges; Evaluation and validation deficiencies; Ethical, safety, and legal concerns; Collaboration and trust	ethical use; workforce uncertainty; risk management; clinical guidelines; health equity; data integrity; data privacy; patient confidentiality; human oversight; algorithmic transparency; patient safety; empathetic care; person-centred approach; safety risks; accountability	uncertainty; biases and inaccuracy; black-box phenomenon; over-reliance; opaque nature of AI algorithms; interpretability; trust issues; lack of empathetic skills; absence of robust guidelines	{"uncertainty": "yes, uncertainty regarding effective and ethical use is a unique challenge in AI adoption.", "biases and inaccuracy": "yes, biases in training data leading to inaccuracies are specific to AI systems and not typically encountered in traditional IT.", "black-box phenomenon": "yes, the acceptance of algorithmic decisions without understanding is a distinct issue in AI.", "over-reliance": "yes, the risk of over-reliance on AI tools without human oversight is a concern unique to AI systems.", "opaque nature of AI algorithms": "yes, the difficulty in interpreting AI outputs is a challenge not faced by traditional IT systems.", "interpretability": "yes, the need for outputs to be interpretable by clinicians is a specific concern in AI.", "trust issues": "yes, gaining user trust in AI-driven solutions is a unique challenge compared to traditional IT.", "lack of empathetic skills": "yes, the absence of soft skills in AI tools is a challenge not typically encountered in traditional IT.", "absence of robust guidelines": "yes, the lack of AI-specific guidelines for practice is a unique issue in the context of AI adoption."}	0
Promotingtrustandintentiontoadopthealth	Promoting trust and intention to adopt health information generated by ChatGPT among healthcare customers: An empirical study	Shuangyan Guo, Yang Song, Guanyun Chen, Hongxin Han, Hong Wu, Jingdong Ma	2025-08-14	DIGITAL HEALTH	Chat generative pre-trained transformer, ChatGPT, generative artificial intelligence, GenAI, intention to adopt health information, trust, uncertainty reduction theory	To analyze the antecedents of healthcare consumers' trust in ChatGPT and their adoption intentions towards ChatGPT-generated health information from the perspective of uncertainty reduction.	Guo, S., Song, Y., Chen, G., Han, H., Wu, H., & Ma, J. (2025). Promoting trust and intention to adopt health information generated by ChatGPT among healthcare customers: An empirical study. Digital Health, 11, 1-20. https://doi.org/10.1177/20552076251374121	['clinical decision support', 'medical education', 'writing medical research', 'processing clinical text', 'medical counselling', 'accessible medical advice']	[{"text": "clinical decision support", "category": ["Clinical Decision Support"], "rationale": "This entry directly relates to assisting healthcare professionals in making informed clinical decisions."}, {"text": "medical education", "category": ["Education (Medical and Health)"], "rationale": "This entry pertains to the training and education of healthcare professionals."}, {"text": "writing medical research", "category": ["Medical Research and Data Analysis"], "rationale": "This entry involves the creation and analysis of medical research documentation."}, {"text": "processing clinical text", "category": ["Medical Documentation"], "rationale": "This entry focuses on the understanding and summarization of clinical language and documentation."}, {"text": "medical counselling", "category": ["Healthcare/Medical Consultation"], "rationale": "This entry relates to providing guidance and support to patients regarding their health."}, {"text": "accessible medical advice", "category": ["Healthcare/Medical Consultation"], "rationale": "This entry involves offering medical information and advice to patients in an accessible manner."}]	Clinical Decision Support, Education (Medical and Health), Medical Research and Data Analysis, Medical Documentation, Healthcare/Medical Consultation	[{"text": "However, its implementation must be cautiously approached, ensuring accurate and responsible usage within the healthcare context.", "sub_category": ["responsibility"], "category": ["Ethical, safety, and legal concerns"], "rationale": ["This concern emphasizes the need for ethical and responsible usage in healthcare applications."]}, {"text": "Research has shown that uncertainty affects users ’ trust in AI/ChatGPT and their behavioural intentions.", "sub_category": ["trust"], "category": ["Collaboration and trust"], "rationale": ["This concern highlights the impact of uncertainty on users' trust in AI-generated outputs."]}, {"text": "Users are confronted with technical and informational uncertainty, with their trust being affected by the absence of definitive methods to mitigate model uncertainty.", "sub_category": ["trust"], "category": ["Collaboration and trust"], "rationale": ["This concern points to the relationship between technical uncertainty and trust in AI."]}, {"text": "The analysis revealed a negative relationship between social influence and trust in ChatGPT.", "sub_category": ["trust"], "category": ["Collaboration and trust"], "rationale": ["This concern discusses how social influence can negatively impact trust in AI."]}, {"text": "The public is increasingly concerned about the security and ethical issues that may arise from the use of ChatGPT.", "sub_category": ["data protection", "ethical considerations"], "category": ["Ethical, safety, and legal concerns", "Ethical, safety, and legal concerns"], "rationale": ["This concern addresses both security and ethical issues related to AI usage."]}, {"text": "It is critical for organisations to foster trust by ensuring the responsible and ethical deployment of AI and informing users of relevant measures.", "sub_category": ["responsibility", "trust"], "category": ["Ethical, safety, and legal concerns", "Collaboration and trust"], "rationale": ["This concern emphasizes the importance of ethical deployment and building trust with users."]}, {"text": "The lack of a significant association between information disclosure and trust contrasts with prior findings.", "sub_category": ["trust"], "category": ["Collaboration and trust"], "rationale": ["This concern highlights the relationship between information disclosure and trust in AI."]}, {"text": "Excessive disclosure can overwhelm users ’ cognitive capacity, leading to confusion or scepticism.", "sub_category": ["cognitive overload"], "category": ["Collaboration and trust"], "rationale": ["This concern addresses how cognitive overload can affect users' trust and understanding."]}, {"text": "The study's exclusive reliance on Chinese participants overlooks the potential impact of cultural differences on trust formation and information processing patterns.", "sub_category": ["cultural sensitivity"], "category": ["Collaboration and trust"], "rationale": ["This concern points to the importance of cultural sensitivity in trust formation related to AI."]}, {"text": "The sample's disproportionate representation of highly educated individuals – a well-documented characteristic of technology early adopters – provides a plausible explanation for key findings.", "sub_category": ["sample bias"], "category": ["Data and knowledge limitations"], "rationale": ["This concern highlights the issue of sample bias affecting the generalizability of findings."]}]	Collaboration and trust; Data and knowledge limitations; Ethical, safety, and legal concerns	responsibility; trust; data protection; ethical considerations; cognitive overload; cultural sensitivity; sample bias	trust; uncertainty; autonomy; information quality; situational normality; personalisation; hallucination	{"trust": "yes, trust issues are particularly pronounced in AI systems due to their non-deterministic behavior and the complexity of human-AI interactions, which are not typically encountered in traditional IT.", "uncertainty": "yes, uncertainty in human-computer interactions is a unique challenge for AI systems, affecting user trust and behavior, unlike traditional IT systems where such uncertainty is less prevalent.", "autonomy": "yes, the autonomy of AI systems can lead to unexpected outcomes and user concerns that are not common in traditional IT systems, which usually operate under more controlled parameters.", "information quality": "yes, the quality of information generated by AI systems can vary significantly, leading to trust issues, which is a less common concern in traditional IT systems where data quality is more predictable.", "situational normality": "yes, situational normality refers to the context-specific reliability of AI outputs, which is a unique consideration for AI systems that traditional IT does not typically address.", "personalisation": "yes, the degree of personalisation in AI outputs can influence user trust and engagement, a factor that is less emphasized in traditional IT systems.", "hallucination": "yes, hallucination refers to the generation of incorrect or misleading information by AI systems, a phenomenon that does not occur in traditional IT systems."}	0
Protocolforhumanevaluationofgenerativear	Protocol for human evaluation of generative artificial intelligence chatbots in clinical consultations	Edwin Kwan-Yeung Chiu, Tom Wai-Hin Chung	2025-03-19	PLoS ONE	generative artificial intelligence, chatbots, clinical consultations, evaluation, healthcare	To critically assess the clinical accuracy, coherence, comprehensiveness, and safety of recommendations provided by AI chatbots in clinical microbiology and infectious diseases.	Chiu, E. K.-Y., & Chung, T. W.-H. (2025). Protocol for human evaluation of generative artificial intelligence chatbots in clinical consultations. PLOS ONE, 20(3), e0300487. https://doi.org/10.1371/journal.pone.0300487	['clinical decision support', 'clinical consultation evaluation', 'medical research', 'clinical education']	[{"text": "clinical decision support", "category": ["Clinical Decision Support"], "rationale": "This entry directly relates to providing assistance in making clinical decisions."}, {"text": "clinical consultation evaluation", "category": ["Healthcare/Medical Consultation"], "rationale": "This entry pertains to assessing and improving the quality of clinical consultations."}, {"text": "medical research", "category": ["Medical Research and Data Analysis"], "rationale": "This entry focuses on the activities involved in conducting and analyzing medical research."}, {"text": "clinical education", "category": ["Education (Medical and Health)"], "rationale": "This entry is centered on the training and education of healthcare professionals."}]	Clinical Decision Support, Healthcare/Medical Consultation, Medical Research and Data Analysis, Education (Medical and Health)	[{"text": "concerns remain about the reliability, safety, and ethics of GenAI adoption in clinical practices.", "sub_category": ["reliability"], "category": ["Reliability, explainability and interpretability challenges"], "rationale": ["The concern primarily addresses the reliability of GenAI in clinical practices."]}, {"text": "the integrity of chatbot-generated responses is directly tied to the quality of inputted clinical data.", "sub_category": ["data integrity"], "category": ["Data and knowledge limitations"], "rationale": ["This concern highlights the importance of data integrity in ensuring accurate chatbot responses."]}, {"text": "Inaccuracies, inconsistencies, or gaps in the original clinical documents may significantly compromise the performance of GenAI models and mask their true capabilities.", "sub_category": ["data quality"], "category": ["Data and knowledge limitations"], "rationale": ["This concern focuses on how data quality affects the performance of GenAI models."]}, {"text": "there are concerns regarding the evaluation scale utilised in this study, which has not been validated and may introduce subjective biases in the evaluation process.", "sub_category": ["evaluation bias"], "category": ["Evaluation and validation deficiencies"], "rationale": ["This concern pertains to the lack of validation in the evaluation scale, leading to potential biases."]}, {"text": "Limited number of human evaluators represent another limitation.", "sub_category": ["human oversight"], "category": ["Collaboration and trust"], "rationale": ["This concern emphasizes the need for human oversight in the evaluation process to build trust."]}]	Evaluation and validation deficiencies; Reliability, explainability and interpretability challenges; Data and knowledge limitations; Collaboration and trust	reliability; data integrity; data quality; evaluation bias; human oversight	context dependence; output variability; interpretability; trust issues	{"context dependence": "yes, AI systems often rely on the context of real-time clinical decision-making, which is a unique challenge not typically encountered in traditional IT.", "output variability": "yes, the performance of GenAI models can vary significantly based on the quality of input data and the dynamic nature of clinical scenarios, which is not a common issue in traditional IT systems.", "interpretability": "yes, the reliance on human evaluators' proficiency and interpretation of AI-generated responses highlights the interpretability challenges unique to AI systems.", "trust issues": "yes, concerns about the reliability, safety, and ethics of GenAI adoption indicate trust issues that are not typically present in traditional IT systems."}	0
ProvableAIEthicsandExplainabilityinMedicalandEducationalAIAgents	Provable AI Ethics and Explainability in Medical and Educational AI Agents: Trustworthy Ethical Firewall	Andrej Thurzo	2025-03-25	Electronics	ethical AI frameworks; Bayesian risk thresholds; human-centered oversight; medical AI governance; trust and accountability; general artificial intelligence; ChatGPT; deep research; provable AI ethics; explainable AI; medical AI; educational AI; cryptographic immutability; emergent value systems; ethical AI officer; AGI precursors	To propose a novel framework, the Ethical Firewall Architecture, that embeds mathematically provable ethical constraints directly into the core decision-making processes of high-stakes AI systems in medicine and education.	Thurzo, A. (2025). Provable AI ethics and explainability in medical and educational AI agents: Trustworthy ethical firewall. Electronics, 14, 1294. https://doi.org/10.3390/electronics14071294	['clinical decision support', 'clinical education']	[{"text": "clinical decision support", "category": ["Clinical Decision Support"], "rationale": "This entry directly pertains to tools and systems that assist healthcare professionals in making clinical decisions."}, {"text": "clinical education", "category": ["Education (Medical and Health)"], "rationale": "This entry focuses on the training and education of healthcare professionals, which falls under medical education."}]	Clinical Decision Support, Education (Medical and Health)	[{"text": "Ensuring an ethical value system and behavior in artificial intelligence (AI) systems amidst their increasing presence in high-stake medical systems and their increasing influence on human decision-making is a major concern all over the world.", "sub_category": ["ethical oversight"], "category": ["Ethical, safety, and legal concerns"], "rationale": ["This concern addresses the need for ethical behavior in AI systems, highlighting moral issues in high-stakes medical contexts."]}, {"text": "The current race to artificial general intelligence (AGI) is reckless and ruthless, steered by decisions made by for-profit organizations, as humanity is now positioned in a historical shift in paradigm due to AI implementations as horizontal enabling layers.", "sub_category": ["responsibility"], "category": ["Ethical, safety, and legal concerns"], "rationale": ["This highlights the ethical responsibility of organizations in the development of AGI and its implications for society."]}, {"text": "It was not a big surprise to learn that large language models (LLMs) are forming their own values, albeit this is probably not exactly what humanity wants.", "sub_category": ["ethical oversight"], "category": ["Ethical, safety, and legal concerns"], "rationale": ["This raises concerns about the ethical implications of LLMs developing their own values, which may not align with human ethics."]}, {"text": "These values influence decisions in surprising ways and raise concerns about how these models prioritize outcomes.", "sub_category": ["ethical oversight"], "category": ["Ethical, safety, and legal concerns"], "rationale": ["This addresses the ethical implications of how AI models prioritize outcomes based on their formed values."]}, {"text": "In these auto-formed value systems, some lives matter more than others.", "sub_category": ["bias mitigation"], "category": ["Ethical, safety, and legal concerns"], "rationale": ["This highlights the ethical concern of bias in AI systems that may prioritize certain lives over others."]}, {"text": "This confirms that ethics-based auditing of AI agents and the ability to instill morals and ethics to decision cores in future AGI and later artificial superintelligence (ASI) is essential, and an inability to do so represents an existential threat to humanity.", "sub_category": ["ethical oversight"], "category": ["Ethical, safety, and legal concerns"], "rationale": ["This emphasizes the ethical necessity of auditing AI systems to prevent existential threats to humanity."]}, {"text": "As artificial intelligence assumes greater responsibility in life-critical domains, the need for intrinsically ethical systems has transitioned from philosophical debate to technical imperative.", "sub_category": ["responsibility"], "category": ["Ethical, safety, and legal concerns"], "rationale": ["This underscores the ethical responsibility of AI systems in critical domains, making ethical considerations a technical necessity."]}, {"text": "The risks associated with opaque, black box algorithms become ever more acute.", "sub_category": ["transparency"], "category": ["Ethical, safety, and legal concerns"], "rationale": ["This highlights the ethical concern regarding the lack of transparency in AI algorithms, which can lead to risks."]}, {"text": "Traditional AI architectures have excelled in pattern recognition and large-scale data processing, but they have consistently lacked an inherent 'ethical instinct'—a built-in, emotion-like mechanism that prioritizes the prevention of harm.", "sub_category": ["ethical oversight"], "category": ["Ethical, safety, and legal concerns"], "rationale": ["This points out the ethical deficiency in AI systems that lack mechanisms to prioritize harm prevention."]}, {"text": "It is no longer sufficient for AI systems simply to be just accurate; they must be transparent, auditable, and fundamentally aligned with human values.", "sub_category": ["transparency", "auditability"], "category": ["Ethical, safety, and legal concerns", "Ethical, safety, and legal concerns"], "rationale": ["This emphasizes the ethical need for AI systems to be transparent and auditable, aligning with human values."]}, {"text": "While formal verification is a powerful technique, its reliance on deterministic systems poses challenges in real-world scenarios marked by uncertainty, contextual variability, and unpredictable human–system interactions.", "sub_category": ["decision quality"], "category": ["Reliability, explainability and interpretability challenges"], "rationale": ["This addresses the challenge of ensuring decision quality in AI systems due to reliance on deterministic verification methods."]}, {"text": "Recognizing that complete formal verification of complex AI systems remains an ambitious target, our framework adopts a layered strategy that combines bounded verification within well-defined contexts, compositional verification of critical components, and continuous runtime monitoring.", "sub_category": ["decision quality"], "category": ["Reliability, explainability and interpretability challenges"], "rationale": ["This highlights the challenge of maintaining decision quality in complex AI systems through layered verification strategies."]}, {"text": "While cryptographic immutability provides crucial benefits for auditability and tamper resistance, this addresses only a subset of the broader ethical challenges.", "sub_category": ["auditability"], "category": ["Ethical, safety, and legal concerns"], "rationale": ["This points out the ethical limitations of cryptographic immutability in addressing broader ethical challenges."]}, {"text": "Immutability ensures that the ethical decision record cannot be altered, but it does not in itself resolve the challenges of formulating appropriate ethical constraints, handling uncertainty, or navigating complex ethical trade-offs.", "sub_category": ["ethical compliance"], "category": ["Ethical, safety, and legal concerns"], "rationale": ["This emphasizes the ethical compliance challenges that remain despite the benefits of immutability."]}, {"text": "Research has shown that as language models grow in size, they may begin to autonomously define their own values—often in ways that conflict with human ethics.", "sub_category": ["ethical oversight"], "category": ["Ethical, safety, and legal concerns"], "rationale": ["This raises ethical concerns about LLMs autonomously defining values that may conflict with human ethics."]}, {"text": "Large models can inadvertently develop biases, sometimes valuing certain human lives over others based on nationality or religion.", "sub_category": ["bias mitigation"], "category": ["Ethical, safety, and legal concerns"], "rationale": ["This highlights the ethical concern of bias in AI systems that may prioritize certain lives based on nationality or religion."]}, {"text": "Maintaining fairness in the face of increasing model complexity remains a significant challenge.", "sub_category": ["bias mitigation"], "category": ["Ethical, safety, and legal concerns"], "rationale": ["This emphasizes the ethical challenge of maintaining fairness amidst increasing complexity in AI models."]}, {"text": "Without explicit, provable ethical constraints, AI systems risk embedding biases that could undermine trust.", "sub_category": ["ethical compliance"], "category": ["Ethical, safety, and legal concerns"], "rationale": ["This highlights the ethical compliance risks associated with the absence of provable ethical constraints in AI systems."]}, {"text": "Human reviewers can be influenced by personal, cultural, or institutional biases, leading to inconsistent evaluations.", "sub_category": ["bias mitigation"], "category": ["Ethical, safety, and legal concerns"], "rationale": ["This points out the ethical concern of bias in human evaluations of AI outputs."]}, {"text": "Humans may struggle with the rapid, high-volume decision flows typical of AI systems, potentially resulting in oversight or delayed responses.", "sub_category": ["decision quality"], "category": ["Reliability, explainability and interpretability challenges"], "rationale": ["This addresses the challenge of ensuring decision quality in high-volume AI decision-making scenarios."]}, {"text": "Even skilled ethical officers are prone to fatigue, distraction, and human error, which can compromise decision quality under high-stress conditions.", "sub_category": ["decision quality"], "category": ["Reliability, explainability and interpretability challenges"], "rationale": ["This highlights the challenge of maintaining decision quality due to human factors in high-stress situations."]}, {"text": "Formal ethical specifications may not capture the full nuance of real-world ethical dilemmas, leading to decisions that are technically compliant yet ethically oversimplified.", "sub_category": ["ethical compliance"], "category": ["Ethical, safety, and legal concerns"], "rationale": ["This emphasizes the ethical compliance challenges of formal specifications that may oversimplify complex dilemmas."]}, {"text": "The system is only as robust as the axioms it uses; if these formal rules overlook important ethical considerations, the resulting proof might validate harmful decisions.", "sub_category": ["ethical compliance"], "category": ["Ethical, safety, and legal concerns"], "rationale": ["This highlights the ethical compliance risks associated with inadequate formal rules in AI systems."]}, {"text": "Errors in the formal ethical model or its implementation can lead to catastrophic failures, as the system may unwittingly verify flawed decision logic.", "sub_category": ["ethical compliance"], "category": ["Ethical, safety, and legal concerns"], "rationale": ["This points out the ethical compliance risks of errors in the ethical model leading to harmful outcomes."]}, {"text": "Despite cryptographic safeguards, any vulnerabilities in the underlying algorithms or logic could be exploited, undermining the system’s trustworthiness.", "sub_category": ["trust"], "category": ["Ethical, safety, and legal concerns"], "rationale": ["This highlights the ethical concern of trustworthiness in AI systems despite cryptographic safeguards."]}, {"text": "The mathematical proof of ethical compliance might engender overconfidence, reducing critical questioning even when unforeseen ethical issues arise.", "sub_category": ["ethical compliance"], "category": ["Ethical, safety, and legal concerns"], "rationale": ["This emphasizes the ethical compliance risks associated with overconfidence in mathematical proofs."]}, {"text": "The rapid development of AGI may result in systems that pursue power and long-term survival over human welfare.", "sub_category": ["responsibility"], "category": ["Ethical, safety, and legal concerns"], "rationale": ["This raises ethical concerns about the responsibility of AGI systems prioritizing power over human welfare."]}]	Reliability, explainability and interpretability challenges; Ethical, safety, and legal concerns	ethical oversight; bias mitigation; transparency; responsibility; trust; auditability; decision quality; ethical compliance	emergent behavior; autonomy; transparency; interpretability; trust issues; workflow integration challenges	{"emergent behavior": "yes, emergent behavior is a unique characteristic of AI systems where they can develop unexpected internal values or behaviors as they scale, which is not typically encountered in traditional IT systems.", "autonomy": "yes, the autonomy of AI systems to define their own values and make decisions independently poses challenges that traditional IT systems do not face.", "transparency": "yes, the need for transparency in AI decision-making processes is critical due to the opaque nature of many AI algorithms, which is less of a concern in traditional IT systems.", "interpretability": "yes, interpretability is a significant issue in AI systems, as understanding how decisions are made can be complex, unlike traditional IT systems where processes are generally more straightforward.", "trust issues": "yes, trust issues arise from the potential for AI systems to develop biases or make decisions that conflict with human ethics, which is not a typical concern in traditional IT.", "workflow integration challenges": "yes, integrating AI systems into existing workflows presents unique challenges due to their complexity and the need for ethical oversight, which is not as prevalent in traditional IT systems."}	0
RadiologyGetsChatty_TheChatGPTSagaUnfold	Radiology Gets Chatty: The ChatGPT Saga Unfolds	Harpreet Grewal, Gagandeep Dhillon, Varun Monga, Pranjal Sharma, Venkata S. Buddhavarapu, Gurmanpreet Sidhu, Rahul Kashyap	2023-06-08	Cureus	openai, ai chatbot, language learning model, general radiology, chat gpt, artificial intelligence in radiology	To present an in-depth exploration of the role of GPT-4 in radiology, outlining its applications, limitations, and ethical considerations.	Grewal, H., Dhillon, G., Monga, V., Sharma, P., Buddhavarapu, V. S., Sidhu, G., & Kashyap, R. (2023). Radiology gets chatty: The ChatGPT saga unfolds. *Cureus, 15*(6), e40135. https://doi.org/10.7759/cureus.40135	['clinical decision support', 'clinical education', 'medical research', 'automated report generation', 'patient communication']	[{"text": "clinical decision support", "category": ["Clinical Decision Support"], "rationale": "This entry directly relates to providing assistance in making clinical decisions based on patient data."}, {"text": "clinical education", "category": ["Education (Medical and Health)"], "rationale": "This entry pertains to the training and education of healthcare professionals."}, {"text": "medical research", "category": ["Medical Research and Data Analysis"], "rationale": "This entry involves the investigation and analysis of medical data and findings."}, {"text": "automated report generation", "category": ["Medical Documentation"], "rationale": "This entry focuses on the creation of clinical documents and reports through automation."}, {"text": "patient communication", "category": ["Healthcare/Medical Consultation"], "rationale": "This entry emphasizes the interaction and communication between healthcare providers and patients."}]	Clinical Decision Support, Education (Medical and Health), Medical Research and Data Analysis, Medical Documentation, Healthcare/Medical Consultation	[]	Reliability, explainability and interpretability challenges; Data and knowledge limitations; Collaboration and trust	bias in data; decision-making reliance; human oversight	hallucination; output variability; context dependence; trust issues; interpretability; workflow integration challenges	{"hallucination": "yes, hallucination is unique to AI systems and does not occur in traditional IT during adoption or continued use.", "output variability": "yes, output variability is a characteristic of AI systems where responses can differ based on input, which is not typically encountered in traditional IT systems.", "context dependence": "yes, context dependence is a factor where the AI's output may vary based on the specific context of the query, which is less common in traditional IT systems.", "trust issues": "yes, trust issues arise from the potential for inaccuracies and biases in AI-generated content, which are not typically a concern in traditional IT systems.", "interpretability": "yes, interpretability is a challenge in AI systems where understanding the rationale behind outputs can be difficult, unlike traditional IT systems where processes are usually more transparent.", "workflow integration challenges": "yes, workflow integration challenges are heightened with AI systems due to the need for cooperation among multiple IT platforms and the complexities involved, which can differ from traditional IT integration."}	1	concerns
RedefiningHealthcareWithAITheContributionsofChatGPT	Redefining Healthcare With Artificial Intelligence (AI): The Contributions of ChatGPT, Gemini, and Co-pilot	Anas Alhur	2024-04-07	Cureus	natural language processing models, co-pilot, google gemini, medical education, medical research, patient care, health sciences, chatgpt, artificial intelligence (ai)	This review explores the transformative impact of AI technologies on various facets of healthcare, from enhancing patient care and treatment protocols to revolutionizing medical research and tackling intricate health science challenges.	Alhur, A. (2024). Redefining healthcare with artificial intelligence (AI): The contributions of ChatGPT, Gemini, and Co-pilot. Cureus, 16(4), e57795. https://doi.org/10.7759/cureus.57795	['clinical decision support', 'medical recordkeeping', 'medical education', 'patient monitoring']	[{"text": "clinical decision support", "category": ["Clinical Decision Support"], "rationale": "This entry directly pertains to aiding healthcare professionals in making informed clinical decisions."}, {"text": "medical recordkeeping", "category": ["Medical Documentation"], "rationale": "This entry involves the systematic recording and management of patient medical information."}, {"text": "medical education", "category": ["Education (Medical and Health)"], "rationale": "This entry focuses on the training and education of healthcare professionals."}, {"text": "patient monitoring", "category": ["Clinical Decision Support"], "rationale": "This entry relates to the ongoing assessment of patient health status to inform clinical decisions."}]	Clinical Decision Support, Medical Documentation, Education (Medical and Health)	[{"text": "Concerns about data privacy, security, and the need for comprehensive cybersecurity measures are discussed, along with the importance of regulatory compliance and transparent consent management to uphold ethical standards and patient autonomy.", "sub_category": ["data privacy", "cybersecurity", "regulatory compliance", "transparent consent management", "ethical standards", "patient autonomy"], "category": ["Ethical, safety, and legal concerns", "Ethical, safety, and legal concerns", "Ethical, safety, and legal concerns", "Ethical, safety, and legal concerns", "Ethical, safety, and legal concerns", "Ethical, safety, and legal concerns"], "rationale": ["This involves concerns about the protection of patient information.", "This addresses the need for security measures to protect sensitive data.", "This relates to adherence to legal and ethical guidelines.", "This emphasizes the importance of clear consent processes.", "This highlights the need for ethical considerations in AI use.", "This focuses on the importance of respecting patient autonomy."]}, {"text": "However, the adoption of these AI models in healthcare raises critical ethical and privacy issues, including concerns over algorithmic bias, the transparency of AI decisions, and the protection of patient information.", "sub_category": ["algorithmic bias", "transparency", "data protection"], "category": ["Ethical, safety, and legal concerns", "Reliability, explainability and interpretability challenges", "Ethical, safety, and legal concerns"], "rationale": ["This highlights the risk of bias in AI algorithms.", "This points to the need for clarity in AI decision-making processes.", "This emphasizes the importance of safeguarding patient data."]}, {"text": "Challenges in ensuring non-biased, accurate content; concerns around copyright, medico-legal issues, and the need for transparency and accountability in AI-generated content.", "sub_category": ["algorithmic bias", "accountability", "transparency"], "category": ["Ethical, safety, and legal concerns", "Ethical, safety, and legal concerns", "Reliability, explainability and interpretability challenges"], "rationale": ["This addresses the challenge of bias in AI outputs.", "This relates to the need for accountability in AI applications.", "This emphasizes the importance of transparency in AI-generated content."]}, {"text": "The reliance on AI for diagnostics, treatment planning, and patient monitoring has led to an increase in the volume of sensitive data processed by AI algorithms, raising the stakes for data breaches and unauthorized access.", "sub_category": ["data protection"], "category": ["Ethical, safety, and legal concerns"], "rationale": ["This highlights the risks associated with handling sensitive patient data."]}, {"text": "Compromises patient confidentiality and trust.", "sub_category": ["patient confidentiality", "trust"], "category": ["Ethical, safety, and legal concerns", "Collaboration and trust"], "rationale": ["This emphasizes the importance of maintaining patient confidentiality.", "This points to the need for trust in AI systems among patients."]}, {"text": "Risk of AI algorithms perpetuating biases based on training data.", "sub_category": ["algorithmic bias"], "category": ["Ethical, safety, and legal concerns"], "rationale": ["This highlights the concern of bias being embedded in AI systems."]}, {"text": "Raises concerns about responsibility and consent in AI use.", "sub_category": ["responsibility"], "category": ["Ethical, safety, and legal concerns"], "rationale": ["This addresses the ethical implications of accountability in AI applications."]}, {"text": "Skepticism among healthcare professionals and patients towards AI.", "sub_category": ["trust"], "category": ["Collaboration and trust"], "rationale": ["This reflects the need for trust in AI technologies among users."]}, {"text": "Limits access to AI benefits, especially in low-resource settings.", "sub_category": ["governance frameworks"], "category": ["Implementation and knowledge-management barriers"], "rationale": ["This points to the challenges in implementing AI solutions in diverse settings."]}, {"text": "Establishing comprehensive governance frameworks to oversee AI systems' lifecycle is crucial in maintaining the expected high standards in healthcare.", "sub_category": ["governance frameworks"], "category": ["Ethical, safety, and legal concerns"], "rationale": ["This emphasizes the need for structured oversight in AI applications."]}, {"text": "While AI systems can enhance healthcare delivery, they may also carry biases from their training datasets or inherent algorithmic tendencies.", "sub_category": ["algorithmic bias"], "category": ["Ethical, safety, and legal concerns"], "rationale": ["This highlights the risk of bias in AI systems affecting healthcare outcomes."]}, {"text": "The complexity of AI algorithms can sometimes obscure decision-making processes, challenging the ethical delivery of healthcare.", "sub_category": ["transparency"], "category": ["Reliability, explainability and interpretability challenges"], "rationale": ["This points to the need for clarity in AI decision-making."]}, {"text": "Transparent and patient-centric consent processes are crucial, enabled by digital platforms that offer clear, understandable consent forms and flexible consent preferences.", "sub_category": ["informed consent"], "category": ["Ethical, safety, and legal concerns"], "rationale": ["This emphasizes the importance of clear consent in healthcare AI applications."]}, {"text": "Protecting privacy through anonymization of patient data before AI processing is paramount.", "sub_category": ["anonymization"], "category": ["Ethical, safety, and legal concerns"], "rationale": ["This highlights the importance of safeguarding patient privacy."]}, {"text": "The risk of sensitive data exposure through AI outputs, known as inference attacks, necessitates relentless research and development of mitigation strategies.", "sub_category": ["inference attacks"], "category": ["Ethical, safety, and legal concerns"], "rationale": ["This addresses the potential risks of data breaches in AI outputs."]}]	Collaboration and trust; Implementation and knowledge-management barriers; Reliability, explainability and interpretability challenges; Ethical, safety, and legal concerns	data privacy; cybersecurity; regulatory compliance; transparent consent management; algorithmic bias; patient autonomy; transparency; accountability; data protection; patient confidentiality; trust; responsibility; governance frameworks; ethical standards; informed consent; anonymization; inference attacks	algorithmic bias; transparency of AI decisions; inference attacks; emergent biases; complexity of AI algorithms; continuous validation and adaptation	{"algorithmic bias": "yes, algorithmic bias is a unique concern in AI systems that arises from the training data and can lead to unfair outcomes, which is not typically encountered in traditional IT.", "transparency of AI decisions": "yes, the need for transparency in AI decision-making processes is a distinct challenge, as traditional IT systems do not usually involve opaque algorithms that require explanation.", "inference attacks": "yes, inference attacks represent a specific risk associated with AI outputs that can expose sensitive data, which is not a common issue in traditional IT systems.", "emergent biases": "yes, emergent biases necessitate ongoing monitoring and adjustment of AI systems, a requirement that is not present in traditional IT systems.", "complexity of AI algorithms": "yes, the complexity of AI algorithms can obscure decision-making processes, creating challenges in ethical healthcare delivery that are not typically faced in traditional IT.", "continuous validation and adaptation": "yes, the need for continuous validation and adaptation of AI systems to align with evolving medical knowledge is a unique aspect of AI that traditional IT systems do not require."}	0
Reimaginingethnopharmacologywithgenerative	Reimagining ethnopharmacology with generative AI: Towards inclusive, ethical, and data-driven traditional medicine	Santanu Bhadra, Charu Pundir, Maria Mukherjee, Amit Kar, Subhadip Banerjee, Rawiwan Charoensup, Thidarat Duangyod, Pulok K. Mukherjee	2025-10-18	Pharmacological Research	Generative AI, Ethnopharmacology, Traditional medicine, Drug discovery, Indigenous knowledge, Natural language processing, Data-driven innovation	To critically examine the application of generative AI in ethnopharmacology and highlight its role in digitizing traditional knowledge, predicting herb-drug interactions, and accelerating phytopharmaceutical discovery.	Bhadra, S., Pundir, C., Mukherjee, M., Kar, A., Banerjee, S., Charoensup, R., Duangyod, T., & Mukherjee, P. K. (2025). Reimagining ethnopharmacology with generative AI: Towards inclusive, ethical, and data-driven traditional medicine. Pharmacological Research, 221, 108002. https://doi.org/10.1016/j.phrs.2025.108002	['literature synthesis', 'hypothesis generation', 'protein structure prediction', 'drug design', 'target identification', 'predicting molecular interactions', 'personalized medicine strategies', 'clinical decision support', 'patient education']	[{"text": "literature synthesis", "category": ["Medical Research and Data Analysis"], "rationale": "Literature synthesis involves analyzing and summarizing existing research, which aligns with medical research and data analysis."}, {"text": "hypothesis generation", "category": ["Medical Research and Data Analysis"], "rationale": "Hypothesis generation is a fundamental aspect of medical research aimed at exploring new scientific inquiries."}, {"text": "protein structure prediction", "category": ["Medical Research and Data Analysis"], "rationale": "Protein structure prediction is a key component of biomedical research focused on understanding molecular biology."}, {"text": "drug design", "category": ["Medical Research and Data Analysis"], "rationale": "Drug design is a critical area of medical research that involves developing new therapeutic agents."}, {"text": "target identification", "category": ["Medical Research and Data Analysis"], "rationale": "Target identification is essential in drug discovery and biomedical research to find suitable biological targets for therapies."}, {"text": "predicting molecular interactions", "category": ["Medical Research and Data Analysis"], "rationale": "Predicting molecular interactions is a research-focused activity that aids in understanding biochemical processes."}, {"text": "personalized medicine strategies", "category": ["Clinical Decision Support"], "rationale": "Personalized medicine strategies are utilized in clinical decision-making to tailor treatments to individual patient profiles."}, {"text": "clinical decision support", "category": ["Clinical Decision Support"], "rationale": "Clinical decision support systems are designed to assist healthcare providers in making informed clinical decisions."}, {"text": "patient education", "category": ["Education (Medical and Health)"], "rationale": "Patient education is a vital component of health education aimed at informing patients about their health and treatment options."}]	Medical Research and Data Analysis, Clinical Decision Support, Education (Medical and Health)	[{"text": "data integration", "sub_category": ["data integration"], "category": ["Implementation and knowledge-management barriers"], "rationale": ["Fragmented documentation and limited integration with biomedical frameworks hinder effective data integration."]}, {"text": "evidence-based practice", "sub_category": ["evidence-based practice"], "category": ["Evaluation and validation deficiencies"], "rationale": ["Key challenges in standardizing and validating knowledge impact the integration into evidence-based healthcare frameworks."]}, {"text": "cultural competence", "sub_category": ["cultural competence"], "category": ["Implementation and knowledge-management barriers"], "rationale": ["Linguistic and cultural diversity complicates the systematic exploration of traditional medical systems, affecting cultural competence."]}, {"text": "ethical considerations", "sub_category": ["ethical considerations"], "category": ["Ethical, safety, and legal concerns"], "rationale": ["The adoption of GenAI in ethnopharmacology requires rigorous ethical foresight to address potential moral issues."]}, {"text": "community consent", "sub_category": ["community consent"], "category": ["Ethical, safety, and legal concerns"], "rationale": ["Obtaining prior informed community consent is crucial for ethical engagement with Indigenous knowledge systems."]}, {"text": "data sovereignty", "sub_category": ["data sovereignty"], "category": ["Ethical, safety, and legal concerns"], "rationale": ["Upholding data sovereignty is essential to protect Indigenous knowledge and ensure ethical use of data."]}, {"text": "algorithmic bias", "sub_category": ["algorithmic bias"], "category": ["Ethical, safety, and legal concerns"], "rationale": ["Implementing safeguards against algorithmic bias is necessary to prevent ethical and safety risks in AI applications."]}, {"text": "empirical validation", "sub_category": ["empirical validation"], "category": ["Evaluation and validation deficiencies"], "rationale": ["The limited empirical validations of GenAI applications highlight the need for robust evaluation methods."]}, {"text": "performance metrics", "sub_category": ["performance metrics"], "category": ["Evaluation and validation deficiencies"], "rationale": ["Standard performance metrics require systematic evaluation to establish the reliability of GenAI tools."]}, {"text": "infrastructure challenges", "sub_category": ["infrastructure challenges"], "category": ["Implementation and knowledge-management barriers"], "rationale": ["Infrastructural barriers such as digitization costs and workforce shortages constrain the adoption of GenAI in low-resource settings."]}, {"text": "AI reliability", "sub_category": ["AI reliability"], "category": ["Reliability, explainability and interpretability challenges"], "rationale": ["Concerns about AI 'hallucination' and incorrect outputs raise issues regarding the reliability of AI-generated information."]}, {"text": "cultural preservation", "sub_category": ["cultural preservation"], "category": ["Ethical, safety, and legal concerns"], "rationale": ["Cultural dilution from algorithmic outputs threatens the preservation of complex, context-specific practices."]}, {"text": "clinical judgment", "sub_category": ["clinical judgment"], "category": ["Ethical, safety, and legal concerns"], "rationale": ["Overreliance on AI systems may undermine clinical judgment, leading to potentially unsafe decisions."]}, {"text": "intellectual property", "sub_category": ["intellectual property"], "category": ["Ethical, safety, and legal concerns"], "rationale": ["Traditional knowledge often falls outside conventional intellectual property regimes, raising ethical concerns."]}, {"text": "biopiracy", "sub_category": ["biopiracy"], "category": ["Ethical, safety, and legal concerns"], "rationale": ["Unauthorized appropriation of biological resources and traditional knowledge, known as biopiracy, is a significant ethical issue."]}, {"text": "participatory governance", "sub_category": ["participatory governance"], "category": ["Implementation and knowledge-management barriers"], "rationale": ["Challenges in scalability and sustainability of participatory governance affect its effectiveness in diverse communities."]}]	Ethical, safety, and legal concerns; Evaluation and validation deficiencies; Reliability, explainability and interpretability challenges; Implementation and knowledge-management barriers	data integration; evidence-based practice; cultural competence; ethical considerations; community consent; data sovereignty; algorithmic bias; empirical validation; performance metrics; infrastructure challenges; AI reliability; cultural preservation; clinical judgment; intellectual property; biopiracy; participatory governance	hallucination; algorithmic bias; cultural dilution; overreliance on AI systems; participatory governance	{"hallucination": "yes, hallucination is a unique challenge for AI systems, where they may generate plausible but incorrect outputs, which is not a concern in traditional IT.", "algorithmic bias": "yes, algorithmic bias is a specific risk associated with AI systems that can lead to misinformation and inequitable outcomes, unlike traditional IT systems.", "cultural dilution": "yes, cultural dilution refers to the oversimplification of complex practices by AI, which is a unique issue not encountered in traditional IT systems.", "overreliance on AI systems": "yes, the risk of clinicians deferring too heavily to AI suggestions without sufficient human judgment is a distinct concern for AI systems, unlike traditional IT.", "participatory governance": "yes, the challenges of scalability and sustainability in participatory governance for AI applications highlight unique issues in AI adoption that are not typically faced in traditional IT."}	0
Reliabilityoflargelanguagemodelsforadvan	Reliability of large language models for advanced head and neck malignancies management: a comparison between ChatGPT 4 and Gemini Advanced	Andrea Lorenzi, Giorgia Pugliese, Antonino Maniaci, Jerome R. Lechien, Fabiana Allevi, Paolo Boscolo-Rizzo, Luigi Angelo Vaira, Alberto Maria Saibene	2024-05-17	European Archives of Oto-Rhino-Laryngology	Head and neck cancer, Head and neck oncology, Tongue carcinoma, Laryngeal carcinoma, Oropharyngeal carcinoma, Nasopharyngeal carcinoma, Parotid carcinoma, Oncological diagnosis, Computer-assisted diagnosis, Artificial intelligence, Large language models	This study evaluates the efficacy of two advanced Large Language Models (LLMs), OpenAI’s ChatGPT 4 and Google’s Gemini Advanced, in providing treatment recommendations for head and neck oncology cases.	Lorenzi, A., Pugliese, G., Maniaci, A., Lechien, J. R., Allevi, F., Boscolo-Rizzo, P., Vaira, L. A., & Saibene, A. M. (2024). Reliability of large language models for advanced head and neck malignancies management: A comparison between ChatGPT 4 and Gemini Advanced. European Archives of Oto-Rhino-Laryngology. https://doi.org/10.1007/s00405-024-08746-2	['clinical decision support', 'multidisciplinary oncological evaluations', 'treatment recommendations', 'guideline adherence assessment']	[{"text": "clinical decision support", "category": ["Clinical Decision Support"], "rationale": "This entry directly pertains to providing assistance in making clinical decisions."}, {"text": "multidisciplinary oncological evaluations", "category": ["Healthcare/Medical Consultation"], "rationale": "This entry involves collaboration among various specialists to assess and manage cancer treatment."}, {"text": "treatment recommendations", "category": ["Clinical Decision Support"], "rationale": "This entry focuses on providing guidance for treatment options based on clinical data."}, {"text": "guideline adherence assessment", "category": ["Clinical Decision Support"], "rationale": "This entry relates to evaluating compliance with established clinical guidelines."}]	Clinical Decision Support, Healthcare/Medical Consultation	[{"text": "the failure to recommend SND in cases of advanced laryngeal SCC highlights a significant deficiency in adherence to established clinical guidelines.", "sub_category": ["clinical guideline adherence"], "category": ["Ethical, safety, and legal concerns"], "rationale": ["This concern addresses the ethical implications of not following established clinical guidelines, which can lead to patient harm."]}, {"text": "the necessity for continuous updates and validation against current clinical standards to integrate AI into healthcare practices fully.", "sub_category": ["AI integration"], "category": ["Evaluation and validation deficiencies"], "rationale": ["This highlights the need for proper validation methods to ensure AI tools are effectively integrated into healthcare."]}, {"text": "the methodology employed in the interaction with AI models, specifically regarding submitting prompts and evaluating responses.", "sub_category": ["evaluation methodology"], "category": ["Evaluation and validation deficiencies"], "rationale": ["This concern focuses on the lack of standardized evaluation methods, which is crucial for assessing AI performance."]}, {"text": "the absence of validated methods means results could vary significantly with different evaluation tools, leading to inconsistencies in how AI technologies are evaluated.", "sub_category": ["data validation"], "category": ["Evaluation and validation deficiencies"], "rationale": ["This points to the need for validated methods to ensure consistent evaluation of AI technologies."]}, {"text": "the inconsistent use of induction chemotherapy, which was inappropriately suggested for the oral cavity and mentioned as a potential addition for the oro- and nasopharynx.", "sub_category": ["treatment protocol consistency"], "category": ["Reliability, explainability and interpretability challenges"], "rationale": ["This concern addresses the reliability of treatment protocols suggested by AI, indicating a need for consistency."]}, {"text": "the observed limitations, such as the consistent error regarding induction chemotherapy and the nuanced oversight concerning specialized procedures like neck dissection, delineate specific areas where LLMs necessitate further refinement.", "sub_category": ["treatment protocol consistency"], "category": ["Reliability, explainability and interpretability challenges"], "rationale": ["This highlights the need for improved reliability in treatment protocols suggested by AI models."]}, {"text": "the particularity of oncology, characterized by its detailed protocols and swiftly changing guidelines, poses a substantial challenge for LLMs.", "sub_category": ["responsibility"], "category": ["Ethical, safety, and legal concerns"], "rationale": ["This concern relates to the ethical responsibility of AI in adapting to rapidly changing clinical guidelines in oncology."]}]	Reliability, explainability and interpretability challenges; Evaluation and validation deficiencies; Ethical, safety, and legal concerns	clinical guideline adherence; AI integration; evaluation methodology; data validation; treatment protocol consistency; responsibility	continuous updates and validation; context dependence; output variability; non-deterministic behavior; interpretability; trust issues	{"continuous updates and validation": "yes, this factor is unique to AI systems as they require ongoing refinement and validation against current standards, which is not typically a concern for traditional IT systems.", "context dependence": "yes, AI systems, particularly LLMs, are highly context-dependent, which can affect their performance in specialized fields like oncology, unlike traditional IT systems that operate on more static rules.", "output variability": "yes, the variability in AI outputs due to different evaluation tools and methodologies is a significant concern that does not apply to traditional IT systems.", "non-deterministic behavior": "yes, the non-deterministic nature of AI responses, where results can vary based on input prompts, is a challenge not encountered in traditional IT systems.", "interpretability": "yes, the black box nature of AI models, such as Gemini and GPT, raises interpretability issues that are not typically present in traditional IT systems.", "trust issues": "yes, the variability in AI performance and adherence to clinical guidelines can lead to trust issues within the medical community, which is less common in traditional IT."}	0
RetrievalAugmentedGenerationEnabledGPT	Retrieval-Augmented Generation –Enabled GPT-4 for Clinical Trial Screening	Ozan Unlu, Jiyeon Shin, Charlotte J. Mailly, Michael F. Oates, Michela R. Tucci, Matthew Varugheese, Kavishwar Wagholikar, Fei Wang, Benjamin M. Scirica, Alexander J. Blood, Samuel J. Aronson	2024-06-17	NEJM AI	Retrieval-Augmented Generation, GPT-4, clinical trial screening, natural language processing, heart failure	To evaluate the utility of a Retrieval-Augmented Generation (RAG) –enabled GPT-4 system to improve the accuracy, efficiency, and reliability of screening for a trial involving patients with symptomatic heart failure.	Unlu, O., Shin, J., Mailly, C. J., Oates, M. F., Tucci, M. R., Varugheese, M., Wagholikar, K., Wang, F., Scirica, B. M., Blood, A. J., & Aronson, S. J. (2024). Retrieval-Augmented Generation–Enabled GPT-4 for Clinical Trial Screening. NEJM AI, 1(7). https://doi.org/10.1056/AIoa2400181	['trial matching', 'patient eligibility assessment', 'clinical decision support']	[{"text": "trial matching", "category": ["Medical Research and Data Analysis"], "rationale": "Trial matching involves identifying suitable clinical trials for patients, which is a key aspect of clinical research."}, {"text": "patient eligibility assessment", "category": ["Medical Research and Data Analysis", "Healthcare/Medical Workflow"], "rationale": "Patient eligibility assessment is crucial for determining if patients meet the criteria for clinical trials, linking it to both research and workflow management."}, {"text": "clinical decision support", "category": ["Clinical Decision Support"], "rationale": "Clinical decision support systems provide healthcare professionals with tools to enhance decision-making in patient care."}]	Medical Research and Data Analysis, Healthcare/Medical Workflow, Clinical Decision Support	[{"text": "However, integrating such technologies requires careful consideration of potential hazards and should include safeguards such as final clinician review.", "sub_category": ["safety", "clinical oversight"], "category": ["Ethical, safety, and legal concerns", "Implementation and knowledge-management barriers"], "rationale": ["Safety is a direct concern when integrating new technologies in clinical settings.", "Clinical oversight is necessary to ensure that the integration of technology does not compromise patient care."]}, {"text": "Although an efficient and cost-saving strategy for clinical trial screening would be highly desirable, the potential hazards of an automated screening process are a critical consideration.", "sub_category": ["risk management"], "category": ["Implementation and knowledge-management barriers"], "rationale": ["Risk management is essential to address the potential hazards associated with automated processes in clinical trials."]}, {"text": "Examples of potential hazards associated with automating the clinical trial screening process include loss of nuanced patient context, operational hazards due to system downtime, overlooked critical clinical details, potential inequity, and performance sensitivity to changes in data capture and clinical processes.", "sub_category": ["data integrity", "equity"], "category": ["Reliability, explainability and interpretability challenges", "Ethical, safety, and legal concerns"], "rationale": ["Data integrity is crucial to ensure that patient context and critical details are not overlooked in automated processes.", "Equity is a significant ethical concern when considering the implications of automated screening on diverse patient populations."]}, {"text": "Given these potential hazards, the integration of GPT-4 into clinical trial screening necessitates a careful balance between embracing technological advancements and mitigating the associated risks.", "sub_category": ["risk management"], "category": ["Implementation and knowledge-management barriers"], "rationale": ["Risk management is highlighted as a necessary approach to balance technology integration with safety concerns."]}, {"text": "The study also had several limitations.", "sub_category": ["quality assurance"], "category": ["Evaluation and validation deficiencies"], "rationale": ["Quality assurance is a key aspect of evaluating the limitations of a study."]}, {"text": "First, several target criteria were unanswered by the study staff because they stopped answering questions once any exclusion criterion was met.", "sub_category": ["data integrity"], "category": ["Reliability, explainability and interpretability challenges"], "rationale": ["Data integrity is compromised when study staff do not provide complete answers, affecting the reliability of the study's findings."]}, {"text": "Second, our study cohort consisted predominantly of patients with a high prevalence of heart failure, and exclusion criteria were relatively rare.", "sub_category": ["applicability"], "category": ["Evaluation and validation deficiencies"], "rationale": ["Applicability is a concern when the study cohort does not represent a broader patient population, affecting the generalizability of the results."]}, {"text": "Third, a single expert clinician prepared the gold standard; including additional clinicians will help characterize variations in the expert reviews and provide quality assurance for the gold standard.", "sub_category": ["quality assurance"], "category": ["Evaluation and validation deficiencies"], "rationale": ["Quality assurance is emphasized as necessary to ensure the reliability of the gold standard in the study."]}, {"text": "Fourth, although the COPILOT-HF trial eligibility criteria were similar to that in other contemporary clinical trials across cardiovascular diseases, they might not be directly applicable to trials involving other disease states that include a varying number and length of eligibility criteria.", "sub_category": ["applicability"], "category": ["Evaluation and validation deficiencies"], "rationale": ["Applicability is again a concern as the criteria may not be suitable for other disease states, impacting the validity of the findings."]}, {"text": "Fifth, because we used GPT-4 as part of a RAG architecture, we may have underreported the performance of GPT-4.", "sub_category": ["performance evaluation"], "category": ["Evaluation and validation deficiencies"], "rationale": ["Performance evaluation is critical to assess the effectiveness of GPT-4 in the study context."]}]	Evaluation and validation deficiencies; Ethical, safety, and legal concerns; Implementation and knowledge-management barriers; Reliability, explainability and interpretability challenges	safety; clinical oversight; data integrity; equity; risk management; quality assurance; applicability; performance evaluation	loss of nuanced patient context; operational hazards; overlooked critical clinical details; potential inequity; performance sensitivity to changes in data capture and clinical processes	"yes, these factors highlight unique challenges associated with AI systems that are not typically encountered in traditional IT. For instance, 'loss of nuanced patient context' and 'overlooked critical clinical details' emphasize the interpretability and context dependence issues inherent in AI, while 'operational hazards' and 'performance sensitivity to changes in data capture' reflect non-deterministic behavior and workflow integration challenges that are less prevalent in traditional IT systems."	0
SecurityImplicationsofAIChatbotsinHealthCare	Security Implications of AI Chatbots in Health Care	Jingquan Li	2023-11-28	Journal of Medical Internet Research	security; privacy; chatbot; AI; artificial intelligence; health information; HIPAA; ChatGPT; computer program; natural language processing; tool; improvement; patient care; care; data security; guidelines; risk; policy	This paper aims to identify the most important security problems of AI chatbots and propose guidelines for protecting sensitive health information.	Li, J. (2023). Security implications of AI chatbots in health care. *Journal of Medical Internet Research*, 25, e47551. https://doi.org/10.2196/47551	['patient care improvement', 'health information management', 'clinical decision support', 'data security risk assessment', 'policy development in healthcare']	[{"text": "patient care improvement", "category": ["Healthcare/Medical Workflow"], "rationale": "This entry focuses on enhancing patient outcomes and management, which aligns with healthcare workflow improvements."}, {"text": "health information management", "category": ["Healthcare/Medical Workflow"], "rationale": "This involves the organization and management of health data, which is a key aspect of healthcare workflows."}, {"text": "clinical decision support", "category": ["Clinical Decision Support"], "rationale": "This directly relates to providing assistance in clinical decision-making processes."}, {"text": "data security risk assessment", "category": ["Healthcare/Medical Workflow"], "rationale": "This pertains to evaluating risks in managing healthcare data, which is essential for maintaining workflow integrity."}, {"text": "policy development in healthcare", "category": ["Public Health"], "rationale": "This involves creating guidelines and policies that impact public health initiatives."}]	Healthcare/Medical Workflow, Clinical Decision Support, Public Health	[{"text": "However, they are trained on massive amounts of people’s data, which may include sensitive patient data and business information.", "sub_category": ["data security"], "category": ["Ethical, safety, and legal concerns"], "rationale": ["The concern involves the ethical implications of using sensitive data without proper safeguards."]}, {"text": "The increased use of chatbots introduces data security issues, which should be handled yet remain understudied.", "sub_category": ["data security"], "category": ["Ethical, safety, and legal concerns"], "rationale": ["This highlights the safety risks associated with the use of chatbots in handling sensitive information."]}, {"text": "However, the use of AI chatbots requires the collection and storage of large volumes of people’s data, which raises significant concerns about data security and privacy.", "sub_category": ["data security", "privacy"], "category": ["Ethical, safety, and legal concerns", "Ethical, safety, and legal concerns"], "rationale": ["The concern addresses both the ethical implications of data security and the privacy risks involved."]}, {"text": "If the data used to train a chatbot include sensitive patient or business information, it becomes part of the data set used by the chatbot in future interactions.", "sub_category": ["data security"], "category": ["Ethical, safety, and legal concerns"], "rationale": ["This raises ethical concerns regarding the ongoing use of sensitive data without consent."]}, {"text": "Once the information is exposed to scrutiny, negative consequences include privacy breaches, identity theft, digital profiling, bias and discrimination, exclusion, social embarrassment, and loss of control.", "sub_category": ["privacy"], "category": ["Ethical, safety, and legal concerns"], "rationale": ["The concern emphasizes the ethical implications of privacy breaches and their potential harm."]}, {"text": "Therefore, the use of AI chatbots in health care can pose risks to data security and privacy.", "sub_category": ["data security", "privacy"], "category": ["Ethical, safety, and legal concerns", "Ethical, safety, and legal concerns"], "rationale": ["This statement highlights the ethical risks associated with data security and privacy in healthcare."]}, {"text": "The importance of security and privacy issues in health care is well recognized by previous research.", "sub_category": ["data security", "privacy"], "category": ["Ethical, safety, and legal concerns", "Ethical, safety, and legal concerns"], "rationale": ["This underscores the ethical recognition of the importance of data security and privacy in healthcare."]}, {"text": "Despite its many benefits, ChatGPT also poses some data security concerns if not used correctly.", "sub_category": ["data security"], "category": ["Ethical, safety, and legal concerns"], "rationale": ["This highlights the ethical implications of potential misuse leading to data security issues."]}, {"text": "The integration of ChatGPT in health care could potentially require the collection and storage of vast quantities of PHI, which raises significant concerns about data security and privacy.", "sub_category": ["data security", "privacy"], "category": ["Ethical, safety, and legal concerns", "Ethical, safety, and legal concerns"], "rationale": ["This concern addresses the ethical implications of handling sensitive health information."]}, {"text": "When users ask ChatGPT to answer some questions, they may inadvertently hand over sensitive personal and business information and put it in the public domain.", "sub_category": ["data security", "privacy"], "category": ["Ethical, safety, and legal concerns", "Ethical, safety, and legal concerns"], "rationale": ["This highlights the ethical risks of users unintentionally compromising their own data security and privacy."]}, {"text": "This means that the chatbot can now use this information to further train the tool and incorporate it into responses to other users’ prompts.", "sub_category": ["data security"], "category": ["Ethical, safety, and legal concerns"], "rationale": ["This raises ethical concerns about the ongoing use of sensitive data without user consent."]}, {"text": "Furthermore, as ChatGPT is applied to new functions, such as health care and customer service, it will be exposed to an increasing amount of sensitive information.", "sub_category": ["data security"], "category": ["Ethical, safety, and legal concerns"], "rationale": ["This highlights the ethical implications of handling more sensitive information in new applications."]}, {"text": "Moreover, once data are collected, they can be disclosed to both intended and unintended audiences and used for any purpose.", "sub_category": ["data security"], "category": ["Ethical, safety, and legal concerns"], "rationale": ["This raises ethical concerns about the potential misuse of collected data."]}, {"text": "ChatGPT requires massive quantities and diverse types of digital data; however, like other technologies, it is vulnerable to data breaches.", "sub_category": ["data security"], "category": ["Ethical, safety, and legal concerns"], "rationale": ["This highlights the ethical implications of data security vulnerabilities in technology."]}, {"text": "An attack could feasibly jeopardize data security from the inputs, processes, and outputs of ChatGPT.", "sub_category": ["data security"], "category": ["Ethical, safety, and legal concerns"], "rationale": ["This emphasizes the ethical risks associated with potential attacks on data security."]}, {"text": "Given personal health information is among the most private and legally protected forms of data, AI chatbots, like any other technology used in the health care industry, should be used in compliance with HIPAA.", "sub_category": ["compliance"], "category": ["Ethical, safety, and legal concerns"], "rationale": ["This highlights the legal responsibility to comply with regulations protecting sensitive health information."]}, {"text": "This includes ensuring the confidentiality, integrity, and availability of PHI as it is collected, stored, and shared.", "sub_category": ["data protection"], "category": ["Ethical, safety, and legal concerns"], "rationale": ["This emphasizes the ethical obligation to protect sensitive health information."]}, {"text": "The model is trained on billions of data points, which means it has access to a vast amount of people’s data without their permission.", "sub_category": ["data security"], "category": ["Ethical, safety, and legal concerns"], "rationale": ["This raises ethical concerns about the unauthorized use of personal data for training."]}, {"text": "This is a clear violation of data security, especially when data are sensitive and can be used to identify individuals, their family members, or their location.", "sub_category": ["data security"], "category": ["Ethical, safety, and legal concerns"], "rationale": ["This highlights the ethical implications of violating data security protocols."]}, {"text": "Moreover, the training data that OpenAI scraped from the internet can also be proprietary or copyrighted.", "sub_category": ["data security"], "category": ["Ethical, safety, and legal concerns"], "rationale": ["This raises ethical concerns regarding the use of proprietary data without permission."]}, {"text": "Consequently, this security risk may apply to sensitive business data and intellectual property.", "sub_category": ["data security"], "category": ["Ethical, safety, and legal concerns"], "rationale": ["This emphasizes the ethical implications of potential security risks to sensitive business information."]}, {"text": "Sensitive information can be leaked into the public domain when using ChatGPT.", "sub_category": ["data security"], "category": ["Ethical, safety, and legal concerns"], "rationale": ["This highlights the ethical risks associated with the potential leakage of sensitive information."]}, {"text": "Therefore, using ChatGPT can put users at risk of losing control of sensitive patient information, source code, and more.", "sub_category": ["data security"], "category": ["Ethical, safety, and legal concerns"], "rationale": ["This raises ethical concerns about the risks users face regarding their sensitive information."]}, {"text": "Potential data leakage has led companies, such as JPMorgan Chase & Co, Verizon Communications, and Amazon to limit and ban their employees from using it.", "sub_category": ["data security"], "category": ["Ethical, safety, and legal concerns"], "rationale": ["This highlights the ethical implications of data leakage leading to corporate restrictions."]}, {"text": "However, this may cause data leaks involving a variety of unintended entities and applications.", "sub_category": ["data security"], "category": ["Ethical, safety, and legal concerns"], "rationale": ["This raises ethical concerns about the unintended consequences of data leaks."]}, {"text": "Another concern is the lack of transparency regarding the origin of the sensitive data used to train the model.", "sub_category": ["transparency"], "category": ["Ethical, safety, and legal concerns"], "rationale": ["This highlights the ethical implications of not being transparent about data origins."]}, {"text": "It can be difficult for people to know if their data have been used to train the model.", "sub_category": ["transparency"], "category": ["Ethical, safety, and legal concerns"], "rationale": ["This raises ethical concerns about the lack of clarity regarding data usage."]}, {"text": "This 'right to be forgotten' is particularly important in cases where the information is inaccurate or misleading, which seems to be a regular occurrence with ChatGPT.", "sub_category": ["privacy"], "category": ["Ethical, safety, and legal concerns"], "rationale": ["This emphasizes the ethical implications of privacy rights in the context of misinformation."]}, {"text": "Malicious actors can easily use ChatGPT to write convincing phishing codes and emails that appear to be from legitimate sources.", "sub_category": ["risk management"], "category": ["Ethical, safety, and legal concerns"], "rationale": ["This highlights the ethical risks associated with the potential misuse of AI for malicious purposes."]}, {"text": "Given that many hackers are nonnative English speakers, automated phishing emails with effective writing could enhance their success in tricking people and organizations out of money.", "sub_category": ["risk management"], "category": ["Ethical, safety, and legal concerns"], "rationale": ["This raises ethical concerns about the risks posed by AI in facilitating criminal activities."]}, {"text": "ChatGPT provides less experienced and less skilled hackers with the opportunity to write accurate malware code.", "sub_category": ["risk management"], "category": ["Ethical, safety, and legal concerns"], "rationale": ["This highlights the ethical implications of AI enabling malicious actors to create harmful content."]}, {"text": "The more dependent people are on technology, the more at risk they are when a system goes down.", "sub_category": ["risk management"], "category": ["Ethical, safety, and legal concerns"], "rationale": ["This emphasizes the ethical concerns regarding overreliance on technology and its risks."]}, {"text": "A single 'hack' into the system may compromise lots of sensitive information or lead the technology to provide incorrect, deliberately misleading, or biased information.", "sub_category": ["risk management"], "category": ["Ethical, safety, and legal concerns"], "rationale": ["This highlights the ethical implications of security breaches leading to misinformation."]}]	Ethical, safety, and legal concerns	data security; privacy; data protection; responsibility; trust; compliance; transparency; risk management	data security issues; privacy breaches; data leakage; audit trail; right to be forgotten; non-compliance with regulations	{"data security issues": "yes, data security issues are particularly pronounced in AI systems due to their reliance on large datasets, which can include sensitive information, unlike traditional IT systems.", "privacy breaches": "yes, privacy breaches are a significant concern with AI systems, especially when handling personal health information (PHI), which is less of a focus in traditional IT.", "data leakage": "yes, data leakage is a unique risk associated with AI systems that can inadvertently expose sensitive information, a concern not typically encountered in traditional IT.", "audit trail": "yes, the need for an audit trail is critical in AI systems to ensure transparency and accountability, which is less emphasized in traditional IT systems.", "right to be forgotten": "yes, the right to be forgotten is a specific legal and ethical consideration in AI systems that is not a common factor in traditional IT systems.", "non-compliance with regulations": "yes, the potential for non-compliance with regulations such as HIPAA is a unique challenge for AI systems, particularly in sensitive fields like healthcare, which is less prevalent in traditional IT."}	0
SurvivingChatGPTinhealthcare	Surviving ChatGPT in healthcare	Zhengliang Liu, Lu Zhang, Zihao Wu, Xiaowei Yu, Chao Cao, Haixing Dai, Ninghao Liu, Jun Liu, Wei Liu, Quanzheng Li, Dinggang Shen, Xiang Li, Dajiang Zhu, Tianming Liu	2024-02-23	Frontiers in Radiology	ChatGPT, large language models (LLM), Artificial General Intelligence (AGI), GPT-4, Artificial Intelligence-AI	To explore the potential risks and benefits of integrating large language models like ChatGPT into healthcare, addressing issues such as inaccurate medical advice, patient privacy, fake content generation, and bias perpetuation.	Liu, Z., Zhang, L., Wu, Z., Yu, X., Cao, C., Dai, H., Liu, N., Liu, J., Liu, W., Li, Q., Shen, D., Li, X., Zhu, D., & Liu, T. (2024). Surviving ChatGPT in healthcare. Frontiers in Radiology, 3, 1224682. https://doi.org/10.3389/fradi.2023.1224682	['healthcare education', 'medical research', 'clinical decision support', 'dental medicine applications', 'health informatics']	[{"text": "healthcare education", "category": ["Education (Medical and Health)"], "rationale": "This entry focuses on the educational aspect of healthcare, which aligns with medical and health education."}, {"text": "medical research", "category": ["Medical Research and Data Analysis"], "rationale": "This entry pertains to the analysis and investigation of medical data, fitting the medical research category."}, {"text": "clinical decision support", "category": ["Clinical Decision Support"], "rationale": "This entry directly relates to providing support for clinical decision-making processes."}, {"text": "dental medicine applications", "category": ["Healthcare/Medical Consultation"], "rationale": "This entry involves applications in dental medicine, which typically includes patient interaction and consultation."}, {"text": "health informatics", "category": ["Healthcare/Medical Workflow"], "rationale": "This entry relates to the management and analysis of health information, fitting within healthcare workflow."}]	Education (Medical and Health), Medical Research and Data Analysis, Clinical Decision Support, Healthcare/Medical Consultation, Healthcare/Medical Workflow	[{"text": "inaccurate medical advice", "sub_category": ["inaccurate medical advice"], "category": ["Reliability, explainability and interpretability challenges"], "rationale": ["The concern primarily involves the risk of providing incorrect medical guidance, which can lead to adverse patient outcomes."]}, {"text": "patient privacy violations", "sub_category": ["patient privacy violations"], "category": ["Ethical, safety, and legal concerns"], "rationale": ["This concern addresses the potential breach of patient confidentiality and the unauthorized access to sensitive information."]}, {"text": "data protection", "sub_category": ["data protection"], "category": ["Ethical, safety, and legal concerns"], "rationale": ["This concern relates to the need for compliance with privacy regulations and the safeguarding of patient data."]}, {"text": "trust", "sub_category": ["trust"], "category": ["Collaboration and trust"], "rationale": ["This concern focuses on the trustworthiness of AI-generated outputs and the implications for patient care."]}, {"text": "educational integrity", "sub_category": ["educational integrity"], "category": ["Ethical, safety, and legal concerns"], "rationale": ["This concern highlights the ethical implications of relying on AGI in medical education, which could compromise the learning process."]}, {"text": "bias in medical data", "sub_category": ["bias in medical data"], "category": ["Ethical, safety, and legal concerns"], "rationale": ["This concern involves the potential for AGI models to propagate existing biases, leading to unfair treatment outcomes."]}, {"text": "patient safety", "sub_category": ["patient safety"], "category": ["Ethical, safety, and legal concerns"], "rationale": ["This concern emphasizes the risks to patients that arise from the dissemination of inaccurate or misleading medical information."]}, {"text": "informed consent", "sub_category": ["informed consent"], "category": ["Ethical, safety, and legal concerns"], "rationale": ["This concern pertains to the ethical obligation to ensure that patients are fully informed about the risks associated with AI-generated medical advice."]}]	Collaboration and trust; Reliability, explainability and interpretability challenges; Ethical, safety, and legal concerns	inaccurate medical advice; patient privacy violations; data protection; trust; educational integrity; bias in medical data; patient safety; informed consent	inaccurate medical advice; privacy violations; falsified documents; overreliance on AGI; perpetuation of biases; trustworthiness; ungrounded or unverified medical advice; memorization of personal information; ethical concerns	{"inaccurate medical advice": "yes, this is a unique concern for AI systems as they can generate incorrect outputs based on their training data, which is not a typical issue in traditional IT.", "privacy violations": "yes, AI systems can inadvertently expose sensitive information due to their data handling processes, which is less common in traditional IT systems.", "falsified documents": "yes, the ability of generative AI to create misleading content is a significant risk that traditional IT systems do not typically face.", "overreliance on AGI": "yes, this reflects a unique behavioral risk associated with AI systems where users may depend too heavily on AI-generated content, unlike traditional IT systems.", "perpetuation of biases": "yes, AI systems can unintentionally reinforce existing biases in their training data, which is a concern not typically encountered in traditional IT.", "trustworthiness": "yes, the trust issues surrounding AI-generated outputs are distinct from traditional IT, where outputs are generally more predictable and reliable.", "ungrounded or unverified medical advice": "yes, this highlights the non-deterministic nature of AI outputs, which can lead to significant risks in healthcare settings.", "memorization of personal information": "yes, AI systems can retain and potentially expose sensitive data, which is a unique risk not commonly associated with traditional IT systems.", "ethical concerns": "yes, the ethical implications of AI use in healthcare, such as misrepresentation and the impact on education, are unique challenges that traditional IT does not typically encounter."}	0
TheapplicationofChatGPTinhealthcareprogress	The application of ChatGPT in healthcare progress notes: A commentary from a clinical and research perspective	Josh Nguyen, Christopher A. Pepping	2023-06-25	Clinical and Translational Medicine	Artificial intelligence, ChatGPT, progress notes, prompt engineering	To outline the potential benefits and pitfalls of implementing AI-driven language models, such as ChatGPT, in the creation and management of healthcare progress notes using prompt engineering techniques.	Nguyen, J., & Pepping, C. A. (2023). The application of ChatGPT in healthcare progress notes: A commentary from a clinical and research perspective. Clinical and Translational Medicine, 13, e1324. https://doi.org/10.1002/ctm2.1324	['documentation practices', 'clinical decision support', 'patient data management', 'healthcare progress notes creation']	[{"text": "documentation practices", "category": ["Medical Documentation"], "rationale": "Documentation practices are essential for creating and managing clinical records and reports."}, {"text": "clinical decision support", "category": ["Clinical Decision Support"], "rationale": "Clinical decision support systems assist healthcare providers in making informed clinical decisions."}, {"text": "patient data management", "category": ["Healthcare/Medical Workflow"], "rationale": "Patient data management involves organizing and maintaining patient information for effective healthcare delivery."}, {"text": "healthcare progress notes creation", "category": ["Medical Documentation"], "rationale": "Creating healthcare progress notes is a key aspect of medical documentation that tracks patient care over time."}]	Medical Documentation, Clinical Decision Support, Healthcare/Medical Workflow	[{"text": "the accuracy and reliability of ChatGPT-generated content are contingent upon the quality of input data and the effectiveness of prompting techniques.", "sub_category": ["data accuracy"], "category": ["Reliability, explainability and interpretability challenges"], "rationale": ["Data accuracy directly relates to the quality and reliability of AI-generated content."]}, {"text": "If the input data contain errors or inconsistencies, ChatGPT is likely to produce inaccurate or misleading information, which could have serious implications for patient care.", "sub_category": ["patient safety"], "category": ["Ethical, safety, and legal concerns"], "rationale": ["Patient safety is a critical concern when AI-generated information is inaccurate or misleading."]}, {"text": "ChatGPT is trained using data on the Internet, which could potentially have inherent biases (e.g. racial, gender and/or cultural biases).", "sub_category": ["bias mitigation"], "category": ["Ethical, safety, and legal concerns"], "rationale": ["Bias mitigation is essential to address inherent biases that could affect fairness and inclusiveness."]}, {"text": "providers must remain vigilant to ensure that the use of AI does not compromise the quality of care, lead to an overreliance on technology or perpetuate biases present in training data.", "sub_category": ["quality of care"], "category": ["Ethical, safety, and legal concerns"], "rationale": ["Quality of care is a fundamental aspect that must be safeguarded against overreliance on AI."]}, {"text": "AI tools should be used as an assistance tool rather than a replacement for human input; the expertise of clinicians remains essential for evaluating the quality of auto-generated progress notes.", "sub_category": ["clinical oversight"], "category": ["Implementation and knowledge-management barriers"], "rationale": ["Clinical oversight emphasizes the need for human expertise in evaluating AI-generated content."]}, {"text": "ensuring the privacy and security of sensitive patient information is paramount.", "sub_category": ["data protection"], "category": ["Ethical, safety, and legal concerns"], "rationale": ["Data protection is crucial for maintaining the confidentiality and security of patient information."]}, {"text": "Sensitive information submitted to ChatGPT can have severe consequences.", "sub_category": ["privacy concerns"], "category": ["Ethical, safety, and legal concerns"], "rationale": ["Privacy concerns highlight the risks associated with handling sensitive patient information."]}, {"text": "healthcare organizations that aim to implement models like ChatGPT would need comprehensive guidelines for using such tools in handling patient data and implement measures to secure the privacy of patient data.", "sub_category": ["guideline development"], "category": ["Implementation and knowledge-management barriers"], "rationale": ["Guideline development is necessary for the effective and secure implementation of AI tools in healthcare."]}, {"text": "the effectiveness of these software tools in clinical settings requires rigorous validation and quality control processes.", "sub_category": ["validation processes"], "category": ["Evaluation and validation deficiencies"], "rationale": ["Validation processes are essential to ensure the effectiveness and reliability of AI tools in clinical settings."]}, {"text": "there is a need for interdisciplinary collaboration between AI developers, healthcare clinicians, policymakers and data security experts.", "sub_category": ["interdisciplinary collaboration"], "category": ["Collaboration and trust"], "rationale": ["Interdisciplinary collaboration is vital for building trust and ensuring effective communication among stakeholders."]}, {"text": "it must be approached carefully to manage ethical and practical challenges, and to prevent harm.", "sub_category": ["ethical considerations"], "category": ["Ethical, safety, and legal concerns"], "rationale": ["Ethical considerations are crucial for addressing potential challenges and preventing harm in AI deployment."]}, {"text": "Adoption of this technology may yield significant benefits in healthcare documentation, which has the potential to improve clinician productivity and patient care.", "sub_category": ["benefit-risk assessment"], "category": ["Implementation and knowledge-management barriers"], "rationale": ["Benefit-risk assessment is important for evaluating the potential advantages and disadvantages of adopting AI technology."]}]	Ethical, safety, and legal concerns; Implementation and knowledge-management barriers; Collaboration and trust; Reliability, explainability and interpretability challenges; Evaluation and validation deficiencies	data accuracy; patient safety; bias mitigation; quality of care; clinical oversight; data protection; privacy concerns; guideline development; validation processes; interdisciplinary collaboration; ethical considerations; benefit-risk assessment	accuracy and reliability contingent on input data; inherent biases; overreliance on technology; interdisciplinary collaboration; ethical and practical challenges	{"accuracy and reliability contingent on input data": "yes, this factor highlights the dependency of AI systems on the quality of input data, which is not a typical concern in traditional IT systems.", "inherent biases": "yes, the presence of biases in training data is a unique challenge for AI systems that traditional IT does not encounter.", "overreliance on technology": "yes, the risk of overreliance on AI-generated outputs is a specific concern for AI systems, unlike traditional IT systems.", "interdisciplinary collaboration": "yes, the need for collaboration among diverse stakeholders is more pronounced in AI implementations due to the complexity and ethical implications involved.", "ethical and practical challenges": "yes, AI systems face unique ethical considerations and practical challenges that are not typically encountered in traditional IT systems."}	0
Theapplicationoflargelanguagemodelsinme	The application of large language models in medicine: A scoping review	Xiangbin Meng, Xiangyu Yan, Kuo Zhang, Da Liu, Xiaojuan Cui, Yaodong Yang, Muhan Zhang, Chunxia Cao, Jingjia Wang, Xuliang Wang, Jun Gao, Yuan-Geng-Shuo Wang, Jia-ming Ji, Zifeng Qiu, Muzi Li, Cheng Qian, Tianze Guo, Shuangquan Ma, Zeying Wang, Zexuan Guo, Youlan Lei, Chunli Shao, Wenyao Wang, Haojun Fan, Yi-Da Tang	2024-05-17	iScience	large language models, medicine, healthcare, diagnostics, medical writing, education, project management	This study systematically reviewed the application of large language models (LLMs) in medicine, analyzing their impact on diagnostics, medical writing, education, and project management, while identifying challenges and exploring future possibilities.	Meng, X., Yan, X., Zhang, K., Liu, D., Cui, X., Yang, Y., Zhang, M., Cao, C., Wang, J., Wang, X., Gao, J., Wang, Y.-G.-S., Ji, J., Qiu, Z., Li, M., Qian, C., Guo, T., Ma, S., Wang, Z., Guo, Z., Lei, Y., Shao, C., Wang, W., Fan, H., & Tang, Y.-D. (2024). The application of large language models in medicine: A scoping review. iScience, 27, 109713. https://doi.org/10.1016/j.isci.2024.109713	['medical writing', 'diagnostic processes', 'therapeutic decision-making', 'medical education', 'research and literature reviews', 'assisted diagnosis', 'doctor-patient communication', 'training simulations', 'streamlining research processes', 'multimodal data processing']	[{"text": "medical writing", "category": ["Medical Documentation"], "rationale": "Medical writing involves the creation of clinical documents and reports."}, {"text": "diagnostic processes", "category": ["Clinical Decision Support"], "rationale": "Diagnostic processes are integral to supporting clinical decision-making."}, {"text": "therapeutic decision-making", "category": ["Clinical Decision Support"], "rationale": "Therapeutic decision-making is a key aspect of clinical decision support."}, {"text": "medical education", "category": ["Education (Medical and Health)"], "rationale": "Medical education focuses on training healthcare professionals."}, {"text": "research and literature reviews", "category": ["Medical Research and Data Analysis"], "rationale": "Research and literature reviews are essential for medical research and data analysis."}, {"text": "assisted diagnosis", "category": ["Clinical Decision Support"], "rationale": "Assisted diagnosis directly supports clinical decision-making processes."}, {"text": "doctor-patient communication", "category": ["Healthcare/Medical Consultation"], "rationale": "Doctor-patient communication is vital for effective healthcare consultation."}, {"text": "training simulations", "category": ["Education (Medical and Health)"], "rationale": "Training simulations are used for educational purposes in medical training."}, {"text": "streamlining research processes", "category": ["Medical Research and Data Analysis"], "rationale": "Streamlining research processes enhances the efficiency of medical research."}, {"text": "multimodal data processing", "category": ["Medical Research and Data Analysis"], "rationale": "Multimodal data processing is relevant to the analysis of diverse medical data."}]	Clinical Decision Support, Medical Research and Data Analysis, Medical Documentation, Education (Medical and Health), Healthcare/Medical Consultation	[{"text": "contextual understanding", "sub_category": ["contextual understanding"], "category": ["Reliability, explainability and interpretability challenges"], "rationale": ["Contextual understanding is crucial for accurate responses, and its limitations can lead to incorrect or misleading outputs."]}, {"text": "evidence-based validation", "sub_category": ["evidence-based validation"], "category": ["Evaluation and validation deficiencies"], "rationale": ["The lack of evidence-based validation methods hinders the ability to assess the effectiveness of LLMs in clinical settings."]}, {"text": "data accuracy", "sub_category": ["data accuracy"], "category": ["Reliability, explainability and interpretability challenges"], "rationale": ["Data accuracy is essential for reliable outputs, and challenges in this area can lead to misinformation in healthcare."]}, {"text": "data privacy", "sub_category": ["data privacy"], "category": ["Ethical, safety, and legal concerns"], "rationale": ["Data privacy is a critical ethical concern, as breaches can lead to significant harm and loss of trust in healthcare applications."]}, {"text": "model interpretability", "sub_category": ["model interpretability"], "category": ["Reliability, explainability and interpretability challenges"], "rationale": ["Model interpretability is necessary for understanding how decisions are made, and its absence can lead to distrust and misuse."]}, {"text": "trust", "sub_category": ["trust"], "category": ["Collaboration and trust"], "rationale": ["Trust in AI-generated outputs is essential for effective collaboration between healthcare providers and technology."]}, {"text": "responsibility", "sub_category": ["responsibility"], "category": ["Ethical, safety, and legal concerns"], "rationale": ["Responsibility in the use of LLMs raises ethical and legal questions about accountability in healthcare settings."]}, {"text": "clinical efficacy", "sub_category": ["clinical efficacy"], "category": ["Evaluation and validation deficiencies"], "rationale": ["Clinical efficacy must be validated to ensure that LLMs provide safe and effective support in medical contexts."]}, {"text": "ethical considerations", "sub_category": ["ethical considerations"], "category": ["Ethical, safety, and legal concerns"], "rationale": ["Ethical considerations encompass various issues, including fairness and data privacy, which are critical in healthcare applications."]}]	Collaboration and trust; Reliability, explainability and interpretability challenges; Evaluation and validation deficiencies; Ethical, safety, and legal concerns	contextual understanding; evidence-based validation; data accuracy; data privacy; model interpretability; trust; responsibility; clinical efficacy; ethical considerations	contextual understanding; over-reliance; hallucination; probabilistic reasoning; model interpretability; data privacy; trust issues	{"contextual understanding": "yes, contextual understanding is a unique challenge for AI systems, particularly in complex medical scenarios, which traditional IT does not typically encounter.", "over-reliance": "yes, over-reliance on AI outputs is a concern specific to AI systems, as traditional IT systems do not typically lead to dependency in decision-making.", "hallucination": "yes, hallucination refers to the generation of false or misleading information, a phenomenon unique to AI systems and not present in traditional IT.", "probabilistic reasoning": "yes, probabilistic reasoning is a characteristic of AI systems that can lead to uncertainty in outputs, unlike deterministic reasoning common in traditional IT.", "model interpretability": "yes, model interpretability is a significant concern for AI systems, as understanding how decisions are made is often less transparent compared to traditional IT systems.", "data privacy": "yes, data privacy issues are heightened in AI systems due to the nature of data processing and the potential for misuse, which is less pronounced in traditional IT.", "trust issues": "yes, trust issues arise from the perceived reliability and safety of AI outputs, which are not typically a concern in traditional IT systems."}	0
TheBreakthroughofLargeLanguageModelsRele	The Breakthrough of Large Language Models Release for Medical Applications: 1-Year Timeline and Perspectives	Marco Cascella, Federico Semeraro, Jonathan Montomoli, Valentina Bellini, Ornella Piazza, Elena Bignami	2024-02-10	Journal of Medical Systems	Large Language Models, Chatbot, Natural Language Processing, Artificial Intelligence, ChatGPT, Clinical Decision Support, Generative AI	To provide a succinct overview of the recently released LLMs, emphasizing their potential use in the field of medicine and discussing perspectives for a broader range of safe and effective applications.	Cascella, M., Semeraro, F., Montomoli, J., Bellini, V., Piazza, O., & Bignami, E. (2024). The breakthrough of large language models release for medical applications: 1-year timeline and perspectives. Journal of Medical Systems, 48(22). https://doi.org/10.1007/s10916-024-02045-3	['clinical documentation management', 'biomedical literature summarization', 'diagnostic support', 'clinical decision support', 'patient triage', 'biomedical question answering', 'biomedical text mining']	[{"text": "clinical documentation management", "category": ["Medical Documentation"], "rationale": "This application focuses on the organization and management of clinical records and documentation."}, {"text": "biomedical literature summarization", "category": ["Medical Research and Data Analysis"], "rationale": "This application involves summarizing research literature to facilitate understanding and analysis in biomedical fields."}, {"text": "diagnostic support", "category": ["Clinical Decision Support"], "rationale": "This application assists healthcare professionals in making accurate diagnoses based on clinical data."}, {"text": "clinical decision support", "category": ["Clinical Decision Support"], "rationale": "This application provides tools and information to aid healthcare providers in making clinical decisions."}, {"text": "patient triage", "category": ["Clinical Decision Support"], "rationale": "This application helps prioritize patient care based on the severity of their conditions."}, {"text": "biomedical question answering", "category": ["Healthcare/Medical Consultation"], "rationale": "This application provides answers to specific biomedical queries, aiding healthcare professionals and researchers."}, {"text": "biomedical text mining", "category": ["Medical Research and Data Analysis"], "rationale": "This application involves extracting useful information from large volumes of biomedical text for research purposes."}]	Medical Documentation, Medical Research and Data Analysis, Clinical Decision Support, Healthcare/Medical Consultation	[{"text": "technology evolution", "sub_category": ["technology evolution"], "category": ["Implementation and knowledge-management barriers"], "rationale": ["Keeping up with the rapid evolution of technology poses challenges for effective implementation and knowledge management."]}, {"text": "clinical decision support", "sub_category": ["clinical decision support"], "category": ["Implementation and knowledge-management barriers"], "rationale": ["Exploring applications for clinical decision support is essential for effective healthcare delivery and requires overcoming implementation barriers."]}, {"text": "context management", "sub_category": ["context management"], "category": ["Reliability, explainability and interpretability challenges"], "rationale": ["Struggles with context management can lead to reliability issues and affect the interpretability of the model's outputs."]}, {"text": "medical misinformation", "sub_category": ["medical misinformation"], "category": ["Ethical, safety, and legal concerns"], "rationale": ["The propagation of medical misinformation through hallucinations poses significant ethical and safety risks."]}, {"text": "ethical responsibility", "sub_category": ["ethical responsibility"], "category": ["Ethical, safety, and legal concerns"], "rationale": ["Concerns about the ethical responsibility of deploying technology highlight the need for accountability in healthcare applications."]}, {"text": "data privacy", "sub_category": ["data privacy"], "category": ["Ethical, safety, and legal concerns"], "rationale": ["Exclusion of data with privacy restrictions from training processes raises significant concerns about data protection and confidentiality."]}, {"text": "output verification", "sub_category": ["output verification"], "category": ["Evaluation and validation deficiencies"], "rationale": ["Continuous verification of output appropriateness is crucial for ensuring the reliability and validity of the model's responses."]}]	Reliability, explainability and interpretability challenges; Evaluation and validation deficiencies; Ethical, safety, and legal concerns; Implementation and knowledge-management barriers	technology evolution; clinical decision support; context management; medical misinformation; ethical responsibility; data privacy; output verification	context dependence; hallucination; non-deterministic behavior; transparency; ethical responsibility	{"context dependence": "yes, context dependence is a unique challenge for AI systems, particularly in maintaining reliability with varying input lengths, which is not typically encountered in traditional IT.", "hallucination": "yes, hallucination is a phenomenon specific to AI systems that can lead to the propagation of misinformation, a concern not present in traditional IT systems.", "non-deterministic behavior": "yes, the non-deterministic behavior of AI models, particularly in handling complex tasks, is a significant difference from traditional IT systems that generally operate under deterministic rules.", "transparency": "yes, the lack of transparency in AI models, often referred to as black-box models, presents challenges that are not typically faced in traditional IT systems.", "ethical responsibility": "yes, the ethical responsibility associated with deploying AI technology, including concerns about bias and fairness, is a unique consideration that does not have a direct parallel in traditional IT."}	0
TheethicsofChatGPTinmedicineandhealthcareasystematicreviewonLLMs	The ethics of ChatGPT in medicine and healthcare: a systematic review on Large Language Models (LLMs)	Joschka Haltaufderheide & Robert Ranisch	2024-05-29	npj Digital Medicine	Large Language Models, ChatGPT, ethics, healthcare, systematic review	To map the ethical landscape surrounding the deployment of LLMs in medicine and healthcare through a systematic review.	Haltaufderheide, J., & Ranisch, R. (2024). The ethics of ChatGPT in medicine and healthcare: A systematic review on large language models (LLMs). npj Digital Medicine, 7, 183. https://doi.org/10.1038/s41746-024-01157-x	['healthcare education', 'medical research', 'clinical decision support']	[{"text": "healthcare education", "category": ["Education (Medical and Health)"], "rationale": "This entry focuses on the training and knowledge dissemination aspects of healthcare."}, {"text": "medical research", "category": ["Medical Research and Data Analysis"], "rationale": "This entry pertains to the investigation and analysis of medical data and findings."}, {"text": "clinical decision support", "category": ["Clinical Decision Support"], "rationale": "This entry involves providing assistance in making clinical decisions based on patient data."}]	Education (Medical and Health), Medical Research and Data Analysis, Clinical Decision Support	[{"text": "ethical implications", "sub_category": ["ethical implications"], "category": ["Ethical, safety, and legal concerns"], "rationale": ["This concern directly addresses ethical or moral issues related to the use of LLMs in healthcare."]}, {"text": "fairness", "sub_category": ["fairness"], "category": ["Ethical, safety, and legal concerns"], "rationale": ["Fairness is a key ethical issue that relates to bias and equitable treatment in healthcare applications."]}, {"text": "bias", "sub_category": ["bias"], "category": ["Ethical, safety, and legal concerns"], "rationale": ["Bias in LLMs can lead to unfair treatment and ethical dilemmas in healthcare settings."]}, {"text": "non-maleficence", "sub_category": ["non-maleficence"], "category": ["Ethical, safety, and legal concerns"], "rationale": ["Non-maleficence is a fundamental ethical principle that emphasizes the importance of not causing harm to patients."]}, {"text": "transparency", "sub_category": ["transparency"], "category": ["Ethical, safety, and legal concerns"], "rationale": ["Transparency is crucial for ethical accountability and trust in AI-generated healthcare outputs."]}, {"text": "privacy", "sub_category": ["privacy"], "category": ["Ethical, safety, and legal concerns"], "rationale": ["Privacy concerns are paramount in healthcare, especially regarding sensitive patient data."]}, {"text": "human oversight", "sub_category": ["human oversight"], "category": ["Ethical, safety, and legal concerns"], "rationale": ["The need for human oversight addresses ethical concerns about the reliance on AI without adequate human intervention."]}, {"text": "interpretability", "sub_category": ["interpretability"], "category": ["Reliability, explainability and interpretability challenges"], "rationale": ["Interpretability is a challenge that affects the understanding and trust in AI-generated healthcare recommendations."]}, {"text": "data protection", "sub_category": ["data protection"], "category": ["Ethical, safety, and legal concerns"], "rationale": ["Data protection is a critical ethical concern related to the confidentiality and security of patient information."]}, {"text": "trust", "sub_category": ["trust"], "category": ["Collaboration and trust"], "rationale": ["Trust in AI-generated outputs is essential for effective patient-provider communication and collaboration."]}, {"text": "accessibility", "sub_category": ["accessibility"], "category": ["Implementation and knowledge-management barriers"], "rationale": ["Accessibility concerns relate to the practical implementation and integration of LLMs in healthcare settings."]}, {"text": "disparities", "sub_category": ["disparities"], "category": ["Ethical, safety, and legal concerns"], "rationale": ["Disparities in healthcare access and treatment due to biases in LLMs raise significant ethical concerns."]}, {"text": "commercial interests", "sub_category": ["commercial interests"], "category": ["Ethical, safety, and legal concerns"], "rationale": ["Commercial interests can lead to ethical dilemmas regarding the prioritization of profit over patient care."]}, {"text": "clinical validation", "sub_category": ["clinical validation"], "category": ["Evaluation and validation deficiencies"], "rationale": ["Clinical validation is necessary to ensure the reliability and accuracy of AI-generated healthcare information."]}]	Collaboration and trust; Ethical, safety, and legal concerns; Implementation and knowledge-management barriers; Reliability, explainability and interpretability challenges; Evaluation and validation deficiencies	ethical implications; fairness; bias; non-maleficence; transparency; privacy; human oversight; interpretability; data protection; trust; accessibility; disparities; commercial interests; clinical validation	ethical implications; fairness; bias; non-maleficence; transparency; privacy; hallucination; interpretability; trust issues; workflow integration challenges	{"ethical implications": "yes, ethical implications are a unique concern in AI systems, particularly in sensitive fields like healthcare, which are not typically encountered in traditional IT.", "fairness": "yes, fairness is a critical factor in AI systems that addresses the equitable treatment of individuals, which is less emphasized in traditional IT.", "bias": "yes, bias in AI systems can lead to unfair outcomes and is a significant concern not typically present in traditional IT systems.", "non-maleficence": "yes, the principle of non-maleficence, or the obligation to not inflict harm, is particularly relevant to AI in healthcare, distinguishing it from traditional IT.", "transparency": "yes, transparency issues in AI systems, especially regarding decision-making processes, are more pronounced than in traditional IT systems.", "privacy": "yes, privacy concerns related to sensitive health information are heightened in AI applications compared to traditional IT systems.", "hallucination": "yes, hallucination is a phenomenon unique to AI systems where they generate inaccurate or misleading information, which does not occur in traditional IT.", "interpretability": "yes, interpretability challenges in AI systems, where understanding the rationale behind outputs is difficult, are not typically faced in traditional IT.", "trust issues": "yes, trust issues arise from the opacity and unpredictability of AI systems, which are less prevalent in traditional IT systems.", "workflow integration challenges": "yes, the integration of AI systems into existing workflows presents unique challenges that are not commonly encountered with traditional IT systems."}	0
TheFirstGenerativeAIPrompt-A-ThoninHealt	The First Generative AI Prompt-A-Thon in Healthcare: A Novel Approach to Workforce Engagement with a Private Instance of ChatGPT	William Small, Kiran Malhotra, Vincent J. Major, Batia Wiesenfeld, Marisa Lewis, Himanshu Grover, Huming Tang, Arnab Banerjee, Michael J. Jabbour, Yindalon Aphinyanaphongs, Paul Testa, Jonathan S. Austrian	2024-07-23	PLOS Digital Health	Generative AI, healthcare, workforce engagement, ChatGPT, crowdsourcing, innovation	To educate the workforce on the benefits and responsible use of Generative AI, promote collaboration and innovation, and examine the effects of prior GenAI exposure and the provision of sample prompts on participant experience.	Small, W. R., Malhotra, K., Major, V. J., Wiesenfeld, B., Lewis, M., Grover, H., Tang, H., Banerjee, A., Jabbour, M. J., Aphinyanaphongs, Y., Testa, P., & Austrian, J. S. (2024). The first generative AI Prompt-a-thon in healthcare: A novel approach to workforce engagement with a private instance of ChatGPT. PLOS Digital Health, 3(7), e0000394. https://doi.org/10.1371/journal.pdig.0000394	['clinical decision support', 'medical research', 'clinical education']	[{"text": "clinical decision support", "category": ["Clinical Decision Support"], "rationale": "This entry directly relates to providing assistance in making clinical decisions."}, {"text": "medical research", "category": ["Medical Research and Data Analysis"], "rationale": "This entry pertains to the analysis and support of research activities in the medical field."}, {"text": "clinical education", "category": ["Education (Medical and Health)"], "rationale": "This entry focuses on the training and education of healthcare professionals."}]	Clinical Decision Support, Medical Research and Data Analysis, Education (Medical and Health)	[{"text": "the risks of them using it without proper training (e.g., putting patient health information into the public instance of ChatGPT)", "sub_category": ["training"], "category": ["Ethical, safety, and legal concerns"], "rationale": ["This concern highlights the ethical and safety risks associated with improper training leading to potential harm."]}, {"text": "the potential to perpetuate bias that exists in its training data or prompts", "sub_category": ["bias"], "category": ["Ethical, safety, and legal concerns"], "rationale": ["This concern addresses the ethical implications of bias in AI outputs, which can lead to unfair treatment."]}, {"text": "the inherent technological limitations of GenAI were addressed multiple times, including its lack of common sense and the potential to perpetuate bias that exists in its training data or prompts", "sub_category": ["data integrity"], "category": ["Ethical, safety, and legal concerns"], "rationale": ["This concern involves the ethical implications of technological limitations that can affect data integrity and lead to biased outcomes."]}, {"text": "hallucinations (fabricated outputs not based on evidence), omissions (failure to include important or requested information), inaccurate inferences (incorrect conclusions drawn from accurate and relevant data), and sycophancy (outputs compromising accuracy in the service of being responsive to user expectations conveyed in prompts)", "sub_category": ["responsibility"], "category": ["Reliability, explainability and interpretability challenges"], "rationale": ["This concern focuses on the reliability and interpretability of AI outputs, highlighting the responsibility of ensuring accurate information."]}, {"text": "the fact that its scored the lowest of all survey questions suggests we were successful in our objective of promoting responsible use of GenAI by encouraging skepticism of GenAI outputs among participants without hampering their excitement for exploring its innovative capabilities", "sub_category": ["responsibility"], "category": ["Collaboration and trust"], "rationale": ["This concern reflects the need for trust in AI outputs and the importance of promoting responsible use among users."]}, {"text": "the event also instilled that participant-generated prompts could also lead to biased outputs, so they should employ prompt engineering techniques to limit or understand biases present in their prompts", "sub_category": ["prompt engineering"], "category": ["Ethical, safety, and legal concerns"], "rationale": ["This concern emphasizes the ethical responsibility to mitigate bias through effective prompt engineering."]}, {"text": "the lack of example prompts for some teams led to 'blank page anxiety,' causing some to struggle with how to begin their exploration", "sub_category": ["accessibility"], "category": ["Implementation and knowledge-management barriers"], "rationale": ["This concern highlights barriers to effective implementation and knowledge management due to accessibility issues."]}, {"text": "the generalizability of the findings may be limited to those who work at large academic medical centers whose workforce may be more experienced with and supported in using new technologies", "sub_category": ["generalizability"], "category": ["Implementation and knowledge-management barriers"], "rationale": ["This concern addresses the limitations in generalizability, which can hinder effective implementation across diverse settings."]}]	Collaboration and trust; Reliability, explainability and interpretability challenges; Implementation and knowledge-management barriers; Ethical, safety, and legal concerns	training; bias; data integrity; responsibility; prompt engineering; accessibility; generalizability	hallucination; bias perpetuation; data privacy issues; output variability; trust issues	{"hallucination": "yes, hallucination is a unique phenomenon in AI systems where outputs can be fabricated without evidence, which does not occur in traditional IT.", "bias perpetuation": "yes, the potential for AI systems to perpetuate biases present in training data is a distinct challenge not typically encountered in traditional IT systems.", "data privacy issues": "yes, the risk of breaches in data privacy due to improper use of AI systems is a significant concern that is less prevalent in traditional IT.", "output variability": "yes, the variability in outputs based on user prompts and the context of use is a characteristic of AI systems that traditional IT does not face.", "trust issues": "yes, trust issues related to the reliability and accuracy of AI outputs are more pronounced in AI systems compared to traditional IT systems."}	0
Thefuturelandscapeoflargelanguagemodels	The future landscape of large language models in medicine	Jan Clusmann, Fiona R. Kolbinger, Hannah Sophie Muti, Zunamys I. Carrero, Jan-Niklas Eckardt, Narmin Ghaffari Laleh, Chiara Maria Lavinia Löfler, Sophie-Caroline Schwarzkopf, Michaela Unger, Gregory P. Veldhuizen, Sophia J. Wagner, Jakob Nikolas Kather	2023-09-21	COMMUNICATIONS MEDICINE	large language models, artificial intelligence, medicine, patient care, medical research, medical education, misinformation, biases	To provide a systematic and comprehensive overview of the potentials and limitations of large language models in clinical practice, medical research, and medical education.	Clusmann, J., Kolbinger, F. R., Muti, H. S., Carrero, Z. I., Eckardt, J.-N., Ghaffari Laleh, N., Löfler, C. M. L., Schwarzkopf, S.-C., Unger, M., Veldhuizen, G. P., Wagner, S. J., & Kather, J. N. (2023). The future landscape of large language models in medicine. *Communications Medicine*, 3, 141. https://doi.org/10.1038/s43856-023-00370-1	['clinical decision support', 'medical education', 'medical research', 'patient communication enhancement']	[{"text": "clinical decision support", "category": ["Clinical Decision Support"], "rationale": "This entry directly relates to providing assistance in making clinical decisions."}, {"text": "medical education", "category": ["Education (Medical and Health)"], "rationale": "This entry pertains to the training and education of healthcare professionals."}, {"text": "medical research", "category": ["Medical Research and Data Analysis"], "rationale": "This entry involves activities related to conducting and analyzing medical research."}, {"text": "patient communication enhancement", "category": ["Healthcare/Medical Consultation"], "rationale": "This entry focuses on improving interactions and communication with patients."}]	Clinical Decision Support, Education (Medical and Health), Medical Research and Data Analysis, Healthcare/Medical Consultation	[{"text": "they could equally distribute misinformation and exacerbate scientific misconduct due to a lack of accountability and transparency.", "sub_category": ["accountability", "transparency", "misinformation"], "category": ["ethical, safety, and legal concerns", "ethical, safety, and legal concerns", "ethical, safety, and legal concerns"], "rationale": ["The lack of accountability raises ethical concerns regarding responsibility for misinformation.", "Transparency is crucial for ethical governance and trust in AI outputs.", "Misinformation poses significant safety risks and ethical implications in healthcare."]}, {"text": "However, these models also raise concerns about misinformation, privacy, biases in the training data, and potential for misuse.", "sub_category": ["misinformation", "data protection", "bias"], "category": ["ethical, safety, and legal concerns", "ethical, safety, and legal concerns", "ethical, safety, and legal concerns"], "rationale": ["Misinformation can lead to harmful consequences in healthcare settings.", "Data protection is essential to maintain patient confidentiality and trust.", "Bias in training data raises ethical concerns about fairness and inclusiveness."]}, {"text": "LLMs have the inherent limitation of reproducing existing medical biases and perpetuating inequalities related to factors such as race, gender, sexual orientation, and socioeconomic status.", "sub_category": ["bias", "inequality"], "category": ["ethical, safety, and legal concerns", "ethical, safety, and legal concerns"], "rationale": ["Bias in LLMs can lead to unfair treatment and outcomes in healthcare.", "Inequality in healthcare access and treatment is an ethical concern that must be addressed."]}, {"text": "Still, LLMs currently lack the capacity for true empathy, which is a crucial aspect in emotionally challenging situations and is likely to remain a task that must be done by humans.", "sub_category": ["empathy"], "category": ["ethical, safety, and legal concerns"], "rationale": ["The lack of empathy in LLMs raises ethical concerns about the quality of patient care and support."]}, {"text": "However, while they have the potential to democratize access to scientific evidence, they could result in misinformation and facilitate scientific misconduct.", "sub_category": ["misinformation", "accessibility"], "category": ["ethical, safety, and legal concerns", "ethical, safety, and legal concerns"], "rationale": ["Misinformation can undermine the integrity of scientific evidence and patient care.", "Accessibility is important, but it must not come at the cost of accuracy and reliability."]}, {"text": "the quality and benefit of these summaries are dependent on the underlying training data.", "sub_category": ["quality assurance"], "category": ["data and knowledge limitations"], "rationale": ["Quality assurance is essential to ensure that the outputs are reliable and beneficial for healthcare applications."]}, {"text": "LLMs currently do not always provide appropriate detailed summaries or critical appraisals of up-to-date, high-quality, peer-reviewed evidence.", "sub_category": ["quality assurance"], "category": ["data and knowledge limitations"], "rationale": ["Quality assurance is necessary to ensure that the information provided is accurate and relevant."]}, {"text": "As LLMs are currently not dynamically updated, their knowledge is static, which prevents access to the latest scientific progress if used as a primary source of information.", "sub_category": ["accessibility"], "category": ["data and knowledge limitations"], "rationale": ["Accessibility to the latest information is crucial for effective healthcare delivery, and static knowledge limits this."]}, {"text": "Nonetheless, using LLMs for scientific writing currently requires significant revisions by human authors due to inaccurate, shallow and repetitive outputs.", "sub_category": ["quality assurance"], "category": ["data and knowledge limitations"], "rationale": ["Quality assurance is critical to ensure that scientific writing meets the necessary standards for accuracy and depth."]}, {"text": "their use may compromise the quality of scientific publications by complicating the verification of the authenticity of scientific text, as well as underlying facts and references.", "sub_category": ["authenticity"], "category": ["ethical, safety, and legal concerns"], "rationale": ["Authenticity is vital for maintaining trust in scientific publications and preventing misinformation."]}, {"text": "the recurring issue of misinformation and potentially harmful consequences for patient care remains.", "sub_category": ["misinformation"], "category": ["ethical, safety, and legal concerns"], "rationale": ["Misinformation can lead to serious safety risks and ethical concerns in patient care."]}, {"text": "Reports of data leakage or malicious attempts (prompt injection attacks to steal data) are concerning and have to be addressed.", "sub_category": ["data protection"], "category": ["ethical, safety, and legal concerns"], "rationale": ["Data protection is essential to safeguard patient information and maintain trust in healthcare systems."]}, {"text": "a second challenge arises from the lack of publicly available training datasets and source code.", "sub_category": ["responsibility"], "category": ["implementation and knowledge-management barriers"], "rationale": ["The lack of publicly available resources limits the ability to ensure responsible use and development of LLMs."]}, {"text": "to prevent medical knowledge and healthcare access from being restricted to global monopolies, it is essential to encourage the development of non-commercial open-source LLM projects.", "sub_category": ["accessibility"], "category": ["implementation and knowledge-management barriers"], "rationale": ["Accessibility to diverse healthcare knowledge is crucial to prevent monopolization and ensure equitable access."]}, {"text": "LLMs have been shown to reproduce existing biases and are susceptible to hallucinating false information and spreading misinformation.", "sub_category": ["bias", "misinformation"], "category": ["ethical, safety, and legal concerns", "ethical, safety, and legal concerns"], "rationale": ["Bias in LLMs raises ethical concerns about fairness and inclusiveness.", "Misinformation can lead to harmful consequences in healthcare settings."]}, {"text": "Currently, there are no mechanisms to ensure that an LLM’s output is correct.", "sub_category": ["quality assurance"], "category": ["reliability, explainability and interpretability challenges"], "rationale": ["Quality assurance mechanisms are necessary to ensure the reliability of LLM outputs."]}, {"text": "This substantially limits the applicability of LLMs in clinical settings, as errors and misinformation could have fatal consequences.", "sub_category": ["quality assurance"], "category": ["ethical, safety, and legal concerns"], "rationale": ["Errors and misinformation in clinical settings pose significant safety risks and ethical implications."]}, {"text": "This is aggravated by the lack of accountability of LLMs.", "sub_category": ["accountability"], "category": ["ethical, safety, and legal concerns"], "rationale": ["The lack of accountability raises ethical concerns regarding responsibility for the outputs of LLMs."]}]	implementation and knowledge-management barriers; ethical, safety, and legal concerns; data and knowledge limitations; reliability, explainability and interpretability challenges	accountability; transparency; misinformation; data protection; bias; inequality; empathy; quality assurance; accessibility; authenticity; responsibility	misinformation; biases in the training data; lack of accountability; hallucination; output variability; lack of transparency; lack of mechanisms to ensure correctness; static knowledge; prompt engineering; empathy limitations	{"misinformation": "yes, misinformation is a unique challenge for AI systems that does not typically occur in traditional IT.", "biases in the training data": "yes, biases in training data are specific to AI systems and are not a concern in traditional IT.", "lack of accountability": "yes, the lack of accountability in AI systems is a significant difference from traditional IT systems.", "hallucination": "yes, hallucination is a phenomenon unique to AI systems, where they generate false or misleading information.", "output variability": "yes, output variability in AI systems can lead to inconsistent results, which is not a typical issue in traditional IT.", "lack of transparency": "yes, the lack of transparency in AI decision-making processes is a distinct challenge not faced by traditional IT.", "lack of mechanisms to ensure correctness": "yes, the absence of mechanisms to verify the correctness of outputs is a unique concern for AI systems.", "static knowledge": "yes, the static nature of knowledge in LLMs limits their applicability, which is not a common issue in traditional IT.", "prompt engineering": "yes, the need for prompt engineering to achieve desired outputs is a specific challenge associated with AI systems.", "empathy limitations": "yes, the inability of AI systems to exhibit true empathy is a significant difference from traditional IT systems."}	0
TheGoldilocksZone_Findingtherightbalance	The Goldilocks Zone: Finding the right balance of user and institutional risk for suicide-related generative AI queries	Anna VanMeter, Michael Wheaton, Victoria E. Cosgrove, Katerina Andreadis, Ronald E. Robertson	2025-01-08	PLOS Digital Health	generative AI, mental health, suicide prevention, crisis intervention, evidence-based interventions	To evaluate the quality of generative AI tool responses to suicide-related queries and to find a balance between providing necessary mental health information and minimizing risk.	VanMeter, A. R., Wheaton, M. G., Cosgrove, V. E., Andreadis, K., & Robertson, R. E. (2025). The Goldilocks Zone: Finding the right balance of user and institutional risk for suicide-related generative AI queries. PLOS Digital Health, 4(1), e0000711. https://doi.org/10.1371/journal.pdig.0000711	['clinical practice', 'clinical decision support', 'patient communication', 'medical research', 'clinical workflow assessment']	[{"text": "clinical practice", "category": ["Healthcare/Medical Workflow"], "rationale": "Clinical practice involves the management and delivery of patient care, fitting within healthcare workflow."}, {"text": "clinical decision support", "category": ["Clinical Decision Support"], "rationale": "Clinical decision support directly aids healthcare professionals in making informed clinical decisions."}, {"text": "patient communication", "category": ["Healthcare/Medical Consultation"], "rationale": "Patient communication pertains to interactions and information exchange between healthcare providers and patients."}, {"text": "medical research", "category": ["Medical Research and Data Analysis"], "rationale": "Medical research encompasses the systematic investigation of health-related topics, aligning with data analysis."}, {"text": "clinical workflow assessment", "category": ["Healthcare/Medical Workflow"], "rationale": "Clinical workflow assessment evaluates the processes involved in patient care delivery, fitting into healthcare workflow."}]	Healthcare/Medical Workflow, Clinical Decision Support, Healthcare/Medical Consultation, Medical Research and Data Analysis	[{"text": "Healthcare tools must meet a high threshold for safety; rigorous testing and, in many cases, oversight by a human to help ensure that the content created by the AI technology is accurate before being sent to a patient or used to inform clinical decisions.", "sub_category": ["safety", "oversight"], "category": ["Ethical, safety, and legal concerns", "Ethical, safety, and legal concerns"], "rationale": ["This concern addresses the need for safety in healthcare tools to prevent harm.", "The mention of oversight highlights the ethical responsibility to ensure accuracy in AI-generated content."]}, {"text": "Despite this risk, and the resources necessary to update and maintain dedicated genAI tools, healthcare systems are pursuing genAI tools for a wide range of goals including drug discovery, synthetic data generation to train learning models and conduct research, and generation of both individualized treatment plans and patient communication.", "sub_category": [], "category": [], "rationale": []}, {"text": "Preliminary studies have demonstrated that ChatGPT can reliably and accurately respond to patient inquiries and can assist with note writing and other administrative responsibilities that contribute to clinician burnout.", "sub_category": [], "category": [], "rationale": []}, {"text": "However, our study suggests that genAI developers are aware of the potential risk associated with returning harmful responses to sensitive queries and have constrained their models’ responses to suggest support-seeking, but little else.", "sub_category": ["safety"], "category": ["Ethical, safety, and legal concerns"], "rationale": ["This highlights the safety risks associated with AI responses to sensitive queries."]}, {"text": "The introduction of the 988 number for the National Suicide Prevention Lifeline was done to make crisis support more broadly accessible and call volumes suggest it has been successful.", "sub_category": [], "category": [], "rationale": []}, {"text": "Our results were consistent with other studies that have evaluated the responses to depression and suicide-related prompts generated by large language model-based chatbots.", "sub_category": [], "category": [], "rationale": []}, {"text": "Offering a crisis hotline seems like a simple and non-controversial service – and one that search engines do typically return.", "sub_category": [], "category": [], "rationale": []}, {"text": "The absence of this information suggests an oversight, as the tools’ developers have clearly set-up rules to significantly constrain the responses provided.", "sub_category": ["oversight"], "category": ["Ethical, safety, and legal concerns"], "rationale": ["This indicates a lack of oversight in providing necessary information to users."]}, {"text": "This may be related to section 230 of the Communications Decency Act of 1996, which provides immunity to online platforms, including search engines, for content produced by third parties.", "sub_category": ["responsibility"], "category": ["Ethical, safety, and legal concerns"], "rationale": ["This addresses the legal responsibility of platforms regarding the content they produce."]}, {"text": "In contrast, a genAI company is considered a content creator and would be liable if its material caused harm.", "sub_category": ["responsibility"], "category": ["Ethical, safety, and legal concerns"], "rationale": ["This emphasizes the legal liability of genAI companies for harmful content."]}, {"text": "The tools accurately identified our queries as being sensitive in nature, but preventing the return of any potentially controversial or harmful content seems to have been prioritized above offering support or evidence-based content.", "sub_category": ["safety"], "category": ["Ethical, safety, and legal concerns"], "rationale": ["This reflects a safety concern regarding the prioritization of avoiding harm over providing support."]}, {"text": "The lack of follow-up questions also stands in contrast to mental health-specific chatbots, which have an evidence base for effectively engaging people experiencing symptoms of depression and offering therapeutic content, as well as safety-oriented responses to suicide-related prompts.", "sub_category": ["safety"], "category": ["Ethical, safety, and legal concerns"], "rationale": ["This highlights a safety concern regarding the lack of engagement in sensitive situations."]}, {"text": "This suggests that the tools have been designed to quickly shut down any sensitive, suicide-related queries, rather than to leverage the tremendous resources built into these tools to help people in emotional distress.", "sub_category": ["safety"], "category": ["Ethical, safety, and legal concerns"], "rationale": ["This indicates a safety concern about the tools' design prioritizing avoidance of risk over providing help."]}, {"text": "GenAI is capable of providing informative and empathic responses that could help bridge the gap between traditional mental health services and current need.", "sub_category": [], "category": [], "rationale": []}, {"text": "Returning boilerplate responses to every mental health query prioritizes corporate liability over public health and perpetuates disparities in the services offered for mental health concerns compared to physical health.", "sub_category": ["responsibility"], "category": ["Ethical, safety, and legal concerns"], "rationale": ["This highlights the ethical responsibility of prioritizing public health over corporate liability."]}, {"text": "The potential for genAI to improve equity in education, the workforce, and in society more broadly has been described.", "sub_category": ["equity"], "category": ["Ethical, safety, and legal concerns"], "rationale": ["This addresses the ethical concern of equity in the application of genAI."]}, {"text": "However, there has been important attention paid to how inherent biases, due to lack of representation and structural discrimination within training data, can negatively impact people from minoritized backgrounds.", "sub_category": ["bias mitigation"], "category": ["Ethical, safety, and legal concerns"], "rationale": ["This highlights the ethical concern of bias in AI training data affecting marginalized groups."]}, {"text": "If an individual is being identified as at-risk, some method for protecting them must ethically be in place.", "sub_category": ["ethical considerations"], "category": ["Ethical, safety, and legal concerns"], "rationale": ["This emphasizes the ethical obligation to protect at-risk individuals."]}]	Ethical, safety, and legal concerns	safety; oversight; data protection; responsibility; trust; equity; bias mitigation; ethical considerations	hallucination; trust issues; output variability; context dependence; emergent behavior; interpretability	{"hallucination": "yes, hallucination refers to the generation of nonsensical or inaccurate responses, which is a unique challenge in AI systems not typically encountered in traditional IT.", "trust issues": "yes, the lack of trust in genAI tools to provide reliable health information is a significant concern that does not generally apply to traditional IT systems.", "output variability": "yes, the variability in responses, including the potential for harmful or non-evidence-based outputs, is a distinctive characteristic of AI systems.", "context dependence": "yes, the need for context-aware responses, especially in sensitive situations like mental health, highlights a complexity not usually faced by traditional IT systems.", "emergent behavior": "yes, the unexpected behaviors of genAI tools, such as providing boilerplate responses or failing to engage users effectively, represent emergent behavior that is less common in traditional IT.", "interpretability": "yes, the challenge of understanding and interpreting the decisions made by genAI systems, especially in high-stakes areas like mental health, is a critical issue not typically encountered in traditional IT."}	0
TheIntersectionofChatGPTClinicalMedicine	The Intersection of ChatGPT, Clinical Medicine, and Medical Education	Rebecca Shin-Yee Wong, Long Chiau Ming, Raja Affendi Raja Ali	2023-11-21	JMIR Medical Education	ChatGPT; clinical research; large language model; artificial intelligence; ethical considerations; AI; OpenAI	This viewpoint article aims to present the authors’ perspective on the integration of AI models such as ChatGPT in clinical medicine and medical education, exploring the pros, cons, and ethical considerations of using ChatGPT within these fields.	Wong, R. S. Y., Ming, L. C., & Raja Ali, R. A. (2023). The intersection of ChatGPT, clinical medicine, and medical education. JMIR Medical Education, 9, e47274. https://doi.org/10.2196/47274	['medical knowledge generation', 'patient engagement and education', 'disease prevention', 'participant recruitment', 'data collection', 'clinical decision support and patient management', 'drug discovery and development', 'medical writing']	[{"text": "medical knowledge generation", "category": ["Medical Research and Data Analysis"], "rationale": "This application involves generating new insights and information relevant to medical research."}, {"text": "patient engagement and education", "category": ["Education (Medical and Health)"], "rationale": "This application focuses on enhancing patient understanding and involvement in their healthcare."}, {"text": "disease prevention", "category": ["Public Health"], "rationale": "This application aims to reduce the incidence of diseases through proactive measures."}, {"text": "participant recruitment", "category": ["Healthcare/Medical Workflow"], "rationale": "This application is related to the process of enrolling participants in clinical trials or studies."}, {"text": "data collection", "category": ["Medical Research and Data Analysis"], "rationale": "This application pertains to gathering data for research and analysis purposes."}, {"text": "clinical decision support and patient management", "category": ["Clinical Decision Support"], "rationale": "This application assists healthcare providers in making informed clinical decisions and managing patient care."}, {"text": "drug discovery and development", "category": ["Medical Research and Data Analysis"], "rationale": "This application involves the research and development of new pharmaceuticals."}, {"text": "medical writing", "category": ["Medical Documentation"], "rationale": "This application focuses on the creation of various medical documents and reports."}]	Medical Research and Data Analysis, Education (Medical and Health), Public Health, Healthcare/Medical Workflow, Clinical Decision Support, Medical Documentation	[{"text": "data protection", "sub_category": ["data protection"], "category": ["Ethical, safety, and legal concerns"], "rationale": ["This concern relates to privacy and data security, which are critical ethical and legal issues in healthcare."]}, {"text": "algorithmic transparency", "sub_category": ["algorithmic transparency"], "category": ["Ethical, safety, and legal concerns"], "rationale": ["Algorithmic transparency is essential for accountability and trust in AI applications, making it an ethical concern."]}, {"text": "liability", "sub_category": ["liability"], "category": ["Ethical, safety, and legal concerns"], "rationale": ["Liability is a legal concern that addresses the responsibility for errors or harm caused by AI in healthcare."]}, {"text": "information accuracy", "sub_category": ["information accuracy"], "category": ["Reliability, explainability and interpretability challenges"], "rationale": ["Information accuracy is crucial for the reliability of AI outputs, making it a challenge related to explainability."]}, {"text": "trust", "sub_category": ["trust"], "category": ["Collaboration and trust"], "rationale": ["Trust is a fundamental aspect of the relationship between AI outputs and healthcare professionals, falling under collaboration concerns."]}, {"text": "informed consent", "sub_category": ["informed consent"], "category": ["Ethical, safety, and legal concerns"], "rationale": ["Informed consent is a critical ethical requirement for patient data usage, highlighting legal and ethical implications."]}, {"text": "accountability", "sub_category": ["accountability"], "category": ["Ethical, safety, and legal concerns"], "rationale": ["Accountability is a key ethical concern regarding the responsibility for AI-generated decisions in healthcare."]}, {"text": "safety", "sub_category": ["safety"], "category": ["Ethical, safety, and legal concerns"], "rationale": ["Safety is a primary ethical concern, especially in life-threatening medical contexts where AI is used."]}, {"text": "bias", "sub_category": ["bias"], "category": ["Ethical, safety, and legal concerns"], "rationale": ["Bias in AI outputs raises ethical concerns about fairness and inclusiveness in healthcare applications."]}, {"text": "ethical considerations", "sub_category": ["ethical considerations"], "category": ["Ethical, safety, and legal concerns"], "rationale": ["Ethical considerations encompass various moral issues related to the use of AI in healthcare."]}, {"text": "academic honesty", "sub_category": ["academic honesty"], "category": ["Ethical, safety, and legal concerns"], "rationale": ["Academic honesty is an ethical concern related to the integrity of information and authorship in medical writing."]}]	Collaboration and trust; Reliability, explainability and interpretability challenges; Ethical, safety, and legal concerns	data protection; algorithmic transparency; liability; information accuracy; trust; informed consent; accountability; safety; bias; ethical considerations; academic honesty	hallucination; algorithmic transparency; interpretability; output variability; trust issues; bias; non-deterministic behavior	{"hallucination": "yes, hallucination is unique to AI systems and does not occur in traditional IT during adoption or continued use.", "algorithmic transparency": "yes, the need for algorithmic transparency is a challenge specific to AI systems, as traditional IT systems typically do not involve complex algorithms that require such scrutiny.", "interpretability": "yes, interpretability is a significant concern in AI systems, particularly in clinical settings, which is not a common issue in traditional IT.", "output variability": "yes, the variability in outputs based on input phrasing is a characteristic of AI systems that does not apply to traditional IT systems.", "trust issues": "yes, trust issues arise from the opaque nature of AI decision-making processes, which is less prevalent in traditional IT systems.", "bias": "yes, bias in AI outputs due to training data is a unique challenge that traditional IT systems do not typically face.", "non-deterministic behavior": "yes, the non-deterministic behavior of AI models, where the same input can yield different outputs, is a distinct characteristic not found in traditional IT systems."}	0
TheopportunitiesandchallengesofadoptingChatGPTinmedicalresearch	The opportunities and challenges of adopting ChatGPT in medical research	Abeer Alsadhan, Fahad Al-Anezi, Asmaa Almohanna, Norah Alnaim, Hayat Alzahrani, Reem Shinawi, Hoda AboAlsamh, Amal Bakhshwain, Maha Alenazy, Wejdan Arif, Seham Alyousef, Sami Alhamidi, Alya Alghamdi, Nour AlShrayfi, Nouf Bin Rubaian, Turki Alanzi, Alaa AlSahli, Rasha Alturki, Nawal Herzallah	2023-12-22	Frontiers in Medicine	medical research, ChatGPT, healthcare, opportunities and application, challenges and successes	This study aims to investigate the opportunities and challenges of adopting ChatGPT in medical research.	Alsadhan, A., Al-Anezi, F., Almohanna, A., Alnaim, N., Alzahrani, H., Shinawi, R., AboAlsamh, H., Bakhshwain, A., Alenazy, M., Arif, W., Alyousef, S., Alhamidi, S., Alghamdi, A., AlShrayfi, N., Rubaian, N. B., Alanzi, T., AlSahli, A., Alturki, R., & Herzallah, N. (2023). The opportunities and challenges of adopting ChatGPT in medical research. Frontiers in Medicine, 10, 1259640. https://doi.org/10.3389/fmed.2023.1259640	['literature review', 'data analysis', 'hypothesis generation', 'personalized medicine support', 'improved data collection and analysis', 'enhanced communication and accessibility', 'support for diverse medical research streams']	[{"text": "literature review", "category": ["Medical Research and Data Analysis"], "rationale": "Literature reviews are essential for synthesizing existing research and informing future studies."}, {"text": "data analysis", "category": ["Medical Research and Data Analysis"], "rationale": "Data analysis is a critical component of medical research for interpreting clinical data."}, {"text": "hypothesis generation", "category": ["Medical Research and Data Analysis"], "rationale": "Hypothesis generation is a fundamental aspect of the scientific research process."}, {"text": "personalized medicine support", "category": ["Clinical Decision Support"], "rationale": "Personalized medicine support aids in tailoring treatment plans based on individual patient data."}, {"text": "improved data collection and analysis", "category": ["Medical Research and Data Analysis"], "rationale": "Enhanced data collection and analysis improve the quality and reliability of research findings."}, {"text": "enhanced communication and accessibility", "category": ["Healthcare/Medical Consultation"], "rationale": "Improved communication and accessibility facilitate better patient interaction and understanding."}, {"text": "support for diverse medical research streams", "category": ["Medical Research and Data Analysis"], "rationale": "Supporting diverse medical research streams contributes to a broader understanding of health issues."}]	Medical Research and Data Analysis, Clinical Decision Support, Healthcare/Medical Consultation	[{"text": "The major challenges identified were limitations of training data leading to bias, ethical issues, technical limitations, and limitations in data collection and analysis.", "sub_category": ["bias", "ethical concerns"], "category": ["Ethical, safety, and legal concerns", "Ethical, safety, and legal concerns"], "rationale": ["The concern about bias relates to potential safety risks and harm due to the limitations of training data.", "Ethical issues are highlighted as a significant challenge, indicating moral implications."]}, {"text": "More study is required to solve ChatGPT’s shortcomings, which include those caused by the calibre and variety of the data used for training.", "sub_category": ["data accuracy"], "category": ["Data and knowledge limitations"], "rationale": ["The concern focuses on the quality and variety of training data, which directly relates to knowledge limitations."]}, {"text": "It is evident that ChatGPT may be used to produce manuscripts that could be viewed as plagiarised content because the authors did not create the content themselves.", "sub_category": ["responsibility"], "category": ["Ethical, safety, and legal concerns"], "rationale": ["The issue of plagiarism raises questions about legal responsibility and accountability in content creation."]}, {"text": "The generated texts may lack context (as ChatGPT is trained using an extensive dataset of text but might not have sufficient information about a specific case), be inaccurate, biased (the training data may contain biases), and lack understanding of the nuances related to medical science(s) and language, among other risks and drawbacks, in addition to the plagiarism issue.", "sub_category": ["bias", "data accuracy"], "category": ["Ethical, safety, and legal concerns", "Data and knowledge limitations"], "rationale": ["Bias in training data can lead to safety risks and ethical concerns.", "Inaccuracy in generated texts points to limitations in data knowledge and accuracy."]}, {"text": "Ethical issues are one of the important challenges highlighted by majority of the participants.", "sub_category": ["ethical concerns"], "category": ["Ethical, safety, and legal concerns"], "rationale": ["The mention of ethical issues indicates significant moral implications in the use of ChatGPT."]}, {"text": "Most of the participants observed that medical data is highly sensitive, and researchers need to take measures to ensure that patient privacy is protected.", "sub_category": ["data protection"], "category": ["Ethical, safety, and legal concerns"], "rationale": ["The concern about protecting sensitive medical data relates directly to privacy and data security issues."]}, {"text": "As ChatGPT is an AI-based application, there are no clear strategies available to ensure privacy and security of the data.", "sub_category": ["data protection"], "category": ["Ethical, safety, and legal concerns"], "rationale": ["The lack of clear strategies for data privacy and security raises significant ethical and legal concerns."]}, {"text": "In research studies where data accuracy is critical, ChatGPT’s inaccurate validation of data could seriously affect the analysis.", "sub_category": ["data accuracy"], "category": ["Data and knowledge limitations"], "rationale": ["The focus on data accuracy highlights limitations in the knowledge and reliability of the model."]}, {"text": "Automated Chatbots may not provide same levels of interaction that a human can with another person.", "sub_category": ["trust"], "category": ["Collaboration and trust"], "rationale": ["The concern about the level of interaction relates to trust in AI-generated outputs compared to human interaction."]}, {"text": "ChatGPT is designed to generate text based on patterns in training data and may not be able to handle complex reasoning or logical inferences.", "sub_category": ["data accuracy"], "category": ["Data and knowledge limitations"], "rationale": ["The inability to handle complex reasoning indicates limitations in the model's knowledge and accuracy."]}, {"text": "Issues like reliability, accuracy, validation were highlighted by the participants.", "sub_category": ["data accuracy"], "category": ["Data and knowledge limitations"], "rationale": ["The focus on reliability and accuracy points to limitations in the data and knowledge of the model."]}, {"text": "It may be difficult to interpret or explain the output generated by ChatGPT in some cases, especially for non-experts.", "sub_category": ["trust"], "category": ["Collaboration and trust"], "rationale": ["The difficulty in interpreting outputs raises concerns about trust in the AI's generated content."]}, {"text": "Developing and deploying ChatGPT for medical research can require significant resources, including time, expertise, and funding, which can affect researcher’s ability to conduct research.", "sub_category": ["resource allocation"], "category": ["Implementation and knowledge-management barriers"], "rationale": ["The concern about resource allocation highlights barriers to effective implementation and knowledge management."]}, {"text": "Integrating ChatGPT with existing electronic health record (EHR) systems or other medical technologies can be challenging.", "sub_category": ["integration challenges"], "category": ["Implementation and knowledge-management barriers"], "rationale": ["The challenges in integration indicate barriers to the effective deployment of the technology."]}]	Collaboration and trust; Implementation and knowledge-management barriers; Data and knowledge limitations; Ethical, safety, and legal concerns	bias; ethical concerns; data protection; data accuracy; responsibility; trust; resource allocation; integration challenges	bias; ethical challenges; data privacy; interpretability; output variability; context dependence; trust issues; workflow integration challenges	{"bias": "yes, bias is a unique concern for AI systems due to their reliance on training data, which can contain pre-existing biases, unlike traditional IT systems.", "ethical challenges": "yes, ethical challenges related to AI-generated content and authorship are not typically encountered in traditional IT systems.", "data privacy": "yes, data privacy issues are heightened in AI systems, especially in sensitive fields like healthcare, where patient data is involved.", "interpretability": "yes, the interpretability of AI outputs is a significant concern, as AI systems like ChatGPT may produce results that are not easily understood or explained.", "output variability": "yes, output variability is a characteristic of AI systems, where the same input can yield different outputs, which is not a common issue in traditional IT systems.", "context dependence": "yes, context dependence is a challenge for AI systems, as they may lack the specific contextual understanding required for accurate outputs in specialized fields.", "trust issues": "yes, trust issues arise from the potential for AI systems to generate misleading or inaccurate content, which is less of a concern in traditional IT systems.", "workflow integration challenges": "yes, integrating AI systems like ChatGPT into existing workflows presents unique challenges that are not typically faced with traditional IT systems."}	0
ThepotentialapplicationsandchallengesofchatgptintheMedicalField	The Potential Applications and Challenges of ChatGPT in the Medical Field	Yonglin Mu, Dawei He	2024-03-05	International Journal of General Medicine	ChatGPT, clinical practice, healthcare, medical education, medical research, challenges	This study primarily examines the merits, limitations, anticipated developments, and practical applications of ChatGPT in clinical practice, healthcare, medical education, and medical research.	Mu, Y., & He, D. (2024). The potential applications and challenges of ChatGPT in the medical field. *International Journal of General Medicine*, 17, 817–826. https://doi.org/10.2147/IJGM.S456659	['clinical practice', 'healthcare', 'medical research', 'medical education', 'personalized medicine', 'clinical decision support']	[{"text": "clinical practice", "category": ["Healthcare/Medical Workflow"], "rationale": "Clinical practice involves the management and treatment of patients, which aligns with healthcare workflow."}, {"text": "healthcare", "category": ["Healthcare/Medical Consultation"], "rationale": "Healthcare encompasses various aspects of patient interaction and management."}, {"text": "medical research", "category": ["Medical Research and Data Analysis"], "rationale": "Medical research focuses on the investigation and analysis of health-related data."}, {"text": "medical education", "category": ["Education (Medical and Health)"], "rationale": "Medical education pertains to the training and knowledge dissemination in the healthcare field."}, {"text": "personalized medicine", "category": ["Clinical Decision Support"], "rationale": "Personalized medicine involves tailored treatment plans based on individual patient data, fitting within clinical decision support."}, {"text": "clinical decision support", "category": ["Clinical Decision Support"], "rationale": "Clinical decision support directly relates to tools and systems that assist healthcare providers in making clinical decisions."}]	Healthcare/Medical Workflow, Healthcare/Medical Consultation, Medical Research and Data Analysis, Education (Medical and Health), Clinical Decision Support	[{"text": "However, ChatGPT is not a specialized medical application and should not be solely relied upon for medical decision-making, much less to replace healthcare professionals.", "sub_category": ["responsibility"], "category": ["Ethical, safety, and legal concerns"], "rationale": ["This concern highlights the ethical responsibility of not replacing healthcare professionals with AI."]}, {"text": "Frequently cited limitations of ChatGPT include restricted capabilities, inaccuracies, unclear citation sources, and the necessity for verification.", "sub_category": ["accuracy", "verification"], "category": ["Reliability, explainability and interpretability challenges", "Reliability, explainability and interpretability challenges"], "rationale": ["Inaccuracies in responses indicate reliability issues, while the need for verification emphasizes the challenge of ensuring accurate information."]}, {"text": "Potential risks embrace plagiarism, hallucination (misrepresenting sources), academic misconduct, and ethical concerns.", "sub_category": ["ethical concerns"], "category": ["Ethical, safety, and legal concerns"], "rationale": ["This directly addresses ethical issues related to the misuse of AI-generated content."]}, {"text": "In practical applications, errors in information generated by ChatGPT may impact an individual’s health.", "sub_category": ["safety"], "category": ["Ethical, safety, and legal concerns"], "rationale": ["Errors in medical information can pose significant safety risks to individuals."]}, {"text": "As a double-edged sword, ChatGPT offers increased efficiency and creativity while also posing risks, such as perpetuating biases, violating the law, and disseminating false information.", "sub_category": ["bias"], "category": ["Ethical, safety, and legal concerns"], "rationale": ["The mention of perpetuating biases indicates ethical concerns regarding fairness and inclusiveness."]}, {"text": "It is notable that the training process of the ChatGPT model relies on general medical knowledge available on the internet.", "sub_category": ["data protection"], "category": ["Data and knowledge limitations"], "rationale": ["This highlights limitations in the data used for training, which can affect the quality of medical knowledge."]}, {"text": "Consequently, medical information generated by ChatGPT should be considered preliminary or supplementary and be subject to rigorous and meticulous review by medical professionals.", "sub_category": ["verification"], "category": ["Reliability, explainability and interpretability challenges"], "rationale": ["The emphasis on review by professionals indicates a need for verification to ensure reliability."]}, {"text": "It is essential to note that ChatGPT’s privacy policy indicates that the content of all messages sent will be collected and utilized for subsequent model training.", "sub_category": ["privacy"], "category": ["Ethical, safety, and legal concerns"], "rationale": ["This raises concerns about data protection and privacy regarding user information."]}, {"text": "Whenever sensitive information such as patient data or personal details is entered, whether it be for writing medical documents or uploading imaging materials, it may raise serious privacy concerns.", "sub_category": ["privacy"], "category": ["Ethical, safety, and legal concerns"], "rationale": ["The mention of sensitive information directly relates to privacy and data protection issues."]}, {"text": "However, the quality and accuracy of ChatGPT’s simulations and feedback cannot be guaranteed.", "sub_category": ["accuracy"], "category": ["Reliability, explainability and interpretability challenges"], "rationale": ["This statement addresses the reliability and accuracy of the outputs generated by ChatGPT."]}, {"text": "The unethical use of ChatGPT extends to the creation of forged data and even the generation of fake images, which can lead to academic misconduct.", "sub_category": ["ethical concerns"], "category": ["Ethical, safety, and legal concerns"], "rationale": ["This highlights ethical concerns regarding the potential for academic misconduct."]}, {"text": "Therefore, it is essential to thoroughly investigate the ethical impact of ChatGPT on its users, and to establish global ethical standards for ChatGPT as a medical chatbot on an international scale.", "sub_category": ["ethical concerns"], "category": ["Ethical, safety, and legal concerns"], "rationale": ["This emphasizes the need for ethical standards and the investigation of ethical impacts."]}, {"text": "However, ChatGPT currently lacks optimization in this regard, potentially posing risks of data leaks and privacy breaches.", "sub_category": ["data protection"], "category": ["Ethical, safety, and legal concerns"], "rationale": ["This concern addresses potential risks related to data protection and privacy breaches."]}, {"text": "Although ChatGPT shows great potential in the medical field, some limitations mentioned earlier still exist, and it is necessary to emphasize them repeatedly.", "sub_category": ["accuracy"], "category": ["Reliability, explainability and interpretability challenges"], "rationale": ["This reiterates the importance of accuracy in the context of ChatGPT's limitations."]}, {"text": "Primarily, a dearth of comprehension regarding medical knowledge and a specialized medical background hampers ChatGPT’s ability to delve into the intricacies of medical concepts and professional terminologies.", "sub_category": ["data protection"], "category": ["Data and knowledge limitations"], "rationale": ["This highlights limitations in the knowledge base that affect the quality of medical information."]}, {"text": "Consequently, the capacity of ChatGPT to address specific medical queries, diagnose ailments, or furnish precise medical recommendations is restricted.", "sub_category": ["accuracy"], "category": ["Reliability, explainability and interpretability challenges"], "rationale": ["This indicates a limitation in the accuracy of ChatGPT's medical recommendations."]}, {"text": "The text generated by ChatGPT may contain instances of plagiarism and can perpetuate 'illusions' - content generated by artificial intelligence models that are not grounded in reality, fabricating data or narratives.", "sub_category": ["ethical concerns"], "category": ["Ethical, safety, and legal concerns"], "rationale": ["This raises ethical concerns regarding the authenticity and reliability of generated content."]}, {"text": "This may be caused by training data bias, lack of necessary information, limited understanding of the real world, or algorithmic limitations.", "sub_category": ["bias"], "category": ["Data and knowledge limitations"], "rationale": ["This addresses the limitations in training data and its impact on the model's performance."]}]	Data and knowledge limitations; Reliability, explainability and interpretability challenges; Ethical, safety, and legal concerns	responsibility; data protection; trust; accuracy; ethical concerns; verification; bias; privacy	hallucination; uncertainty; output variability; transparency; interpretability; trust issues; workflow integration challenges	{"hallucination": "yes, hallucination is a unique phenomenon in AI systems where the model may generate inaccurate or fabricated information, which is not a concern in traditional IT systems.", "uncertainty": "yes, the inherent uncertainty in AI outputs, particularly in medical contexts, is a significant difference from traditional IT systems that typically provide deterministic results.", "output variability": "yes, AI systems like ChatGPT can produce variable outputs for the same input, which is not a characteristic of traditional IT systems that usually yield consistent results.", "transparency": "yes, the lack of transparency in how AI models generate their outputs poses challenges that are not typically encountered in traditional IT systems.", "interpretability": "yes, the difficulty in interpreting AI-generated results, especially in complex medical scenarios, is a challenge not faced by traditional IT systems.", "trust issues": "yes, the need for verification and the potential for misinformation create trust issues unique to AI systems, unlike traditional IT systems that are generally more reliable.", "workflow integration challenges": "yes, integrating AI systems into existing workflows presents unique challenges, such as the need for rigorous review processes and ethical considerations, which are less prevalent in traditional IT."}	0
ThepotentialimpactofChatGPinclinical	The potential impact of ChatGPT in clinical and translational medicine	Vivian Weiwen Xue, Pinggui Lei, William C. Cho	2023-02-21	Clinical and Translational Medicine	ChatGPT, artificial intelligence, clinical medicine, translational medicine, healthcare	To explore the potential impact of ChatGPT and AI technologies in clinical and translational medicine, highlighting both benefits and risks.	Xue, V. W., Lei, P., & Cho, W. C. (2023). The potential impact of ChatGPT in clinical and translational medicine. Clinical and Translational Medicine, 13, e1216. https://doi.org/10.1002/ctm2.1216	['clinical decision support', 'clinical trial recruitment', 'clinical data management', 'research support', 'patient education', 'disease prediction', 'diagnosis', 'assessment of therapeutic targets', 'treatment guidelines for cancer patients']	[{"text": "clinical decision support", "category": ["Clinical Decision Support"], "rationale": "This entry directly relates to providing assistance in making clinical decisions."}, {"text": "clinical trial recruitment", "category": ["Healthcare/Medical Workflow"], "rationale": "This entry pertains to the process of identifying and enrolling participants in clinical trials."}, {"text": "clinical data management", "category": ["Healthcare/Medical Workflow"], "rationale": "This entry involves the organization and handling of clinical data for effective healthcare delivery."}, {"text": "research support", "category": ["Medical Research and Data Analysis"], "rationale": "This entry relates to providing assistance in conducting and analyzing medical research."}, {"text": "patient education", "category": ["Education (Medical and Health)"], "rationale": "This entry focuses on informing patients about their health and treatment options."}, {"text": "disease prediction", "category": ["Clinical Decision Support"], "rationale": "This entry involves predicting the likelihood of disease occurrence, aiding in early intervention."}, {"text": "diagnosis", "category": ["Clinical Decision Support"], "rationale": "This entry is centered on the process of identifying diseases based on clinical information."}, {"text": "assessment of therapeutic targets", "category": ["Medical Research and Data Analysis"], "rationale": "This entry involves evaluating potential targets for therapeutic intervention in research."}, {"text": "treatment guidelines for cancer patients", "category": ["Clinical Decision Support"], "rationale": "This entry provides structured recommendations for managing cancer treatment."}]	Clinical Decision Support, Healthcare/Medical Workflow, Medical Research and Data Analysis, Education (Medical and Health)	[{"text": "At present, ChatGPT cannot update the training data in a real-time manner.", "sub_category": ["data accuracy"], "category": ["Data and knowledge limitations"], "rationale": ["The inability to update training data in real-time indicates a limitation in data accuracy."]}, {"text": "In addition, it can only give general and vague answers in some existing medical-related conversations.", "sub_category": ["diagnostic reliability"], "category": ["Reliability, explainability and interpretability challenges"], "rationale": ["General and vague answers can undermine the reliability of diagnostic outputs."]}, {"text": "Some experts present conversations with ChatGPT online for case studies and they find that the diagnoses made by ChatGPT are often not comprehensive and adequate.", "sub_category": ["diagnostic reliability"], "category": ["Reliability, explainability and interpretability challenges"], "rationale": ["Inadequate diagnoses highlight issues with the reliability of ChatGPT's outputs."]}, {"text": "Therefore, blindly relying on the diagnosis and guidance of ChatGPT may have the potential risk of inaccurate diagnosis or delayed treatment.", "sub_category": ["risk management"], "category": ["Implementation and knowledge-management barriers"], "rationale": ["The potential risk of inaccurate diagnosis indicates a need for better risk management in implementation."]}, {"text": "Fijačko et al. pointed out that ChatGPT without specific courses or training in medical knowledge could not pass the life-support exam, suggesting that ChatGPT may not be capable enough for life support in clinical applications.", "sub_category": ["clinical competency"], "category": ["Evaluation and validation deficiencies"], "rationale": ["The inability to pass a life-support exam indicates deficiencies in clinical competency evaluation."]}, {"text": "This evidence implies that ChatGPT may not be capable of independently handling the complex work of clinical practice in the current version.", "sub_category": ["clinical competency"], "category": ["Evaluation and validation deficiencies"], "rationale": ["The implication of incapability in clinical practice points to validation deficiencies in clinical competency."]}, {"text": "However, many interfering factors such as the physician’s tone of voice, mood and the surrounding environment can hinder an accurate assessment of the disease.", "sub_category": ["diagnostic reliability"], "category": ["Reliability, explainability and interpretability challenges"], "rationale": ["Interfering factors affecting assessment highlight challenges in diagnostic reliability."]}, {"text": "Some issues, including ethical concerns, need further clarification.", "sub_category": ["ethical considerations"], "category": ["Ethical, safety, and legal concerns"], "rationale": ["The mention of ethical concerns directly relates to ethical considerations in the context of safety and legality."]}, {"text": "Some scientific journals noted that articles containing ChatGPT-generated content need to be explicitly listed as authors, while Nature refused to accept ChatGPT as an author on articles because it cannot be responsible for content generated by itself.", "sub_category": ["responsibility"], "category": ["Ethical, safety, and legal concerns"], "rationale": ["The issue of authorship and accountability relates to the responsibility of AI-generated content."]}, {"text": "Nevertheless, we should be aware that ChatGPT is a double-edged sword, with both powerful features and potential shortcomings.", "sub_category": ["trust"], "category": ["Collaboration and trust"], "rationale": ["The dual nature of ChatGPT's capabilities raises trust issues in its application."]}, {"text": "However, potential negative impacts such as privacy concerns, bias, discrimination and so forth should not be underestimated.", "sub_category": ["data protection"], "category": ["Ethical, safety, and legal concerns"], "rationale": ["Privacy concerns directly relate to data protection issues in ethical contexts."]}]	Ethical, safety, and legal concerns; Implementation and knowledge-management barriers; Data and knowledge limitations; Collaboration and trust; Reliability, explainability and interpretability challenges; Evaluation and validation deficiencies	data accuracy; diagnostic reliability; clinical competency; ethical considerations; data protection; responsibility; trust; risk management	real-time data updating; output variability; interpretability; trust issues; context dependence; autonomy; ethical concerns; bias	{"real-time data updating": "yes, AI systems like ChatGPT cannot update training data in real-time, which is a limitation not typically encountered in traditional IT systems.", "output variability": "yes, the tendency of ChatGPT to provide general and vague answers indicates output variability, which is not a common issue in traditional IT systems.", "interpretability": "yes, the lack of comprehensive and adequate diagnoses suggests challenges in interpretability, which is a unique concern for AI systems.", "trust issues": "yes, the potential risk of inaccurate diagnosis or delayed treatment raises trust issues that are not typically present in traditional IT systems.", "context dependence": "yes, the influence of factors such as the physician’s tone of voice and mood on disease assessment highlights context dependence, which is less prevalent in traditional IT.", "autonomy": "yes, the inability of ChatGPT to independently handle complex clinical tasks indicates a lack of autonomy that is not a concern in traditional IT systems.", "ethical concerns": "yes, the need for clarification on ethical issues related to AI-generated content is a unique challenge not faced by traditional IT.", "bias": "yes, the mention of potential negative impacts such as bias and discrimination points to issues that are more pronounced in AI systems compared to traditional IT."}	0
TheRoleofLargeLanguageModels(LLMs)inPr	The Role of Large Language Models (LLMs) in Providing Triage for Maxillofacial Trauma Cases: A Preliminary Study	Andrea Frosolini, Lisa Catarzi, Simone Benedetti, Linda Latini, Glauco Chisci, Leonardo Franz, Paolo Gennaro, Guido Gabriele	2024-04-18	Diagnostics	Large Language Models (LLM); GEMINI; ChatGPT; maxillofacial; trauma; triage; AIPI; QAMAI; maxillofacial surgery	To evaluate the feasibility of using LLMs for triaging complex maxillofacial trauma cases by comparing their performance against the expertise of a tertiary referral center.	Frosolini, A., Catarzi, L., Benedetti, S., Latini, L., Chisci, G., Franz, L., Gennaro, P., & Gabriele, G. (2024). The role of large language models (LLMs) in providing triage for maxillofacial trauma cases: A preliminary study. *Diagnostics, 14*(839). https://doi.org/10.3390/diagnostics14080839	['surgical planning', 'clinical decision making', 'biomedical research', 'healthcare education', 'emergency triage', 'triage and treatment planning for maxillofacial trauma', 'decision support', 'multidisciplinary communication', 'training simulations', 'expert-level triage recommendations']	[{"text": "surgical planning", "category": ["Clinical Decision Support"], "rationale": "Surgical planning involves decision-making processes that support clinical interventions."}, {"text": "clinical decision making", "category": ["Clinical Decision Support"], "rationale": "This directly relates to the support provided for making clinical decisions."}, {"text": "biomedical research", "category": ["Medical Research and Data Analysis"], "rationale": "Biomedical research is focused on advancing scientific knowledge and understanding in healthcare."}, {"text": "healthcare education", "category": ["Education (Medical and Health)"], "rationale": "Healthcare education pertains to the training and knowledge dissemination in the medical field."}, {"text": "emergency triage", "category": ["Clinical Decision Support"], "rationale": "Emergency triage is a critical decision-making process for prioritizing patient care."}, {"text": "triage and treatment planning for maxillofacial trauma", "category": ["Clinical Decision Support"], "rationale": "This involves making clinical decisions regarding the management of specific trauma cases."}, {"text": "decision support", "category": ["Clinical Decision Support"], "rationale": "Decision support systems are designed to assist healthcare professionals in making informed clinical choices."}, {"text": "multidisciplinary communication", "category": ["Healthcare/Medical Workflow"], "rationale": "Effective multidisciplinary communication is essential for improving healthcare workflows."}, {"text": "training simulations", "category": ["Education (Medical and Health)"], "rationale": "Training simulations are used for educational purposes in medical training."}, {"text": "expert-level triage recommendations", "category": ["Clinical Decision Support"], "rationale": "These recommendations provide advanced support for clinical decision-making in triage situations."}]	Clinical Decision Support, Medical Research and Data Analysis, Education (Medical and Health), Healthcare/Medical Workflow	[{"text": "processing sensitive patient information raises significant concerns about data privacy and security, necessitating robust data protection measures;", "sub_category": ["data privacy"], "category": ["Ethical, safety, and legal concerns"], "rationale": ["This concern directly addresses issues of data privacy and security related to sensitive patient information."]}, {"text": "large datasets may contain inherent biases that can be perpetuated and even amplified;", "sub_category": ["bias in data"], "category": ["Ethical, safety, and legal concerns"], "rationale": ["This concern highlights the ethical implications of bias in data that can affect fairness and inclusiveness in healthcare."]}, {"text": "healthcare providers might become overly reliant on LLMs for decision making, potentially leading to complacency if the AI suggestions are accepted without sufficient critical evaluation;", "sub_category": ["decision-making reliance"], "category": ["Ethical, safety, and legal concerns"], "rationale": ["This concern involves the ethical implications of overreliance on AI, which can compromise patient safety and decision-making quality."]}, {"text": "the recommendations made can be difficult to interpret, raising questions about accountability in cases of misdiagnosis as LLMs—despite their advanced capabilities—are not infallible and can generate incorrect or irrelevant recommendations;", "sub_category": ["accountability"], "category": ["Ethical, safety, and legal concerns"], "rationale": ["This concern pertains to the ethical and legal accountability issues that arise from misdiagnosis due to AI-generated recommendations."]}, {"text": "medical knowledge and guidelines can change rapidly, and LLMs might not immediately reflect the most current information unless they are continually updated;", "sub_category": ["up-to-date medical knowledge"], "category": ["Data and knowledge limitations"], "rationale": ["This concern focuses on the limitations of LLMs in maintaining current medical knowledge, which is crucial for effective healthcare delivery."]}, {"text": "developing, training, and implementing LLM-based systems can be costly and resource-intensive, thus posing significant barriers for smaller healthcare facilities and for low-resource healthcare systems;", "sub_category": ["resource allocation"], "category": ["Implementation and knowledge-management barriers"], "rationale": ["This concern addresses the practical barriers related to resource allocation for implementing LLM systems in healthcare."]}, {"text": "inappropriate or inaccurate advice remains the largest challenge to integrating a patient-interactive AI triage tool;", "sub_category": ["accuracy of advice"], "category": ["Reliability, explainability and interpretability challenges"], "rationale": ["This concern highlights the reliability issues related to the accuracy of advice provided by AI tools in healthcare."]}, {"text": "legal liability from errors in judgment or delays in care attributed to an AI triage tool may dissuade surgeons from integrating such technology into their practices;", "sub_category": ["legal liability"], "category": ["Ethical, safety, and legal concerns"], "rationale": ["This concern involves legal implications and liability issues that could affect the adoption of AI technologies in clinical practice."]}, {"text": "LLMs seem to be at potential risk of underperforming the comprehensive evaluation of complex trauma cases;", "sub_category": ["performance in complex cases"], "category": ["Reliability, explainability and interpretability challenges"], "rationale": ["This concern relates to the reliability of LLMs in accurately evaluating complex medical cases, which is critical for patient safety."]}, {"text": "the AI can provide a more holistic view of patients’ conditions or may be prone to propose unnecessary visits potentially delaying appropriate diagnosis and treatment;", "sub_category": ["patient care continuity"], "category": ["Implementation and knowledge-management barriers"], "rationale": ["This concern addresses the potential barriers to patient care continuity due to AI recommendations that may not align with clinical needs."]}, {"text": "the efficacy of AI models is contingent upon the quality of input data, necessitating careful manual input of relevant information;", "sub_category": ["data quality"], "category": ["Data and knowledge limitations"], "rationale": ["This concern emphasizes the importance of data quality in the effectiveness of AI models in healthcare."]}, {"text": "the platforms are not explicitly tailored or authorized for medical diagnosis, treatment, or decision making;", "sub_category": ["regulatory compliance"], "category": ["Ethical, safety, and legal concerns"], "rationale": ["This concern involves regulatory compliance issues regarding the use of AI platforms in medical contexts."]}, {"text": "the precision and dependability are greatly influenced by the data they are trained on;", "sub_category": ["data training quality"], "category": ["Data and knowledge limitations"], "rationale": ["This concern highlights the limitations related to the quality of training data that affects AI performance."]}, {"text": "the limitations identified highlight the necessity for continued supervision and monitoring of these interfaces as they evolve;", "sub_category": ["monitoring and supervision"], "category": ["Implementation and knowledge-management barriers"], "rationale": ["This concern addresses the need for ongoing monitoring and supervision of AI systems to ensure their safe and effective use."]}]	Implementation and knowledge-management barriers; Data and knowledge limitations; Reliability, explainability and interpretability challenges; Ethical, safety, and legal concerns	data privacy; bias in data; decision-making reliance; accountability; up-to-date medical knowledge; resource allocation; accuracy of advice; legal liability; performance in complex cases; patient care continuity; data quality; regulatory compliance; data training quality; monitoring and supervision	hallucination; opacity; bias; output variability; context dependence; autonomy; trust issues	{"hallucination": "yes, hallucination is a phenomenon unique to AI systems where outputs may be factually incorrect, which does not occur in traditional IT.", "opacity": "yes, the 'black box' nature of AI models makes their recommendations difficult to interpret, a challenge not typically faced in traditional IT systems.", "bias": "yes, the potential for inherent biases in AI models to be perpetuated or amplified is a unique concern that traditional IT systems do not encounter.", "output variability": "yes, the variance in recommendations between different AI models highlights a non-deterministic behavior that is not characteristic of traditional IT systems.", "context dependence": "yes, AI systems may generate outputs that are contextually relevant but factually incorrect, which is a challenge not typically faced in traditional IT.", "autonomy": "yes, the reliance on AI for decision-making can lead to complacency among healthcare providers, a concern that is less prevalent in traditional IT systems.", "trust issues": "yes, the legal liability and accountability concerns associated with AI-generated recommendations create trust issues that are not typically present in traditional IT."}	0
Theroleoflargelanguagemodelsinmedicali	The role of large language models in medical image processing: a narrative review	Dianzhe Tian, Shitao Jiang, Lei Zhang, Xin Lu, Yiyao Xu	2023-11-23	Quantitative Imaging in Medicine and Surgery	Large language models (LLMs); medical image processing; artificial intelligence (AI)	To explore the profound impact of AI, particularly LLMs, in the field of medical image processing and provide insights into their transformative potential in improving healthcare.	Tian, D., Jiang, S., Zhang, L., Lu, X., & Xu, Y. (2024). The role of large language models in medical image processing: A narrative review. Quantitative Imaging in Medicine and Surgery, 14(1), 1108-1121. https://doi.org/10.21037/qims-23-892	['medical image analysis', 'biomedical text-mining', 'clinical decision support']	[{"text": "medical image analysis", "category": ["Medical Research and Data Analysis"], "rationale": "Medical image analysis primarily involves the interpretation and analysis of imaging data for research and clinical purposes."}, {"text": "biomedical text-mining", "category": ["Medical Research and Data Analysis"], "rationale": "Biomedical text-mining focuses on extracting valuable information from large volumes of biomedical literature and data for research analysis."}, {"text": "clinical decision support", "category": ["Clinical Decision Support"], "rationale": "Clinical decision support systems are designed to assist healthcare providers in making informed clinical decisions based on patient data."}]	Medical Research and Data Analysis, Clinical Decision Support	[{"text": "diagnostic accuracy", "sub_category": ["diagnostic accuracy"], "category": ["Reliability, explainability and interpretability challenges"], "rationale": ["This concern relates to the accuracy of diagnostic outputs from AI models."]}, {"text": "reporting velocity", "sub_category": ["reporting velocity"], "category": ["Reliability, explainability and interpretability challenges"], "rationale": ["This concern pertains to the speed at which diagnostic reports are generated, impacting reliability."]}, {"text": "manual image analysis", "sub_category": ["manual image analysis"], "category": ["Implementation and knowledge-management barriers"], "rationale": ["This concern highlights the labor-intensive nature of manual processes, indicating implementation challenges."]}, {"text": "data uniqueness", "sub_category": ["data uniqueness"], "category": ["Data and knowledge limitations"], "rationale": ["This concern addresses the uniqueness of data sources, which can limit the applicability of models."]}, {"text": "model interpretability", "sub_category": ["model interpretability"], "category": ["Reliability, explainability and interpretability challenges"], "rationale": ["This concern focuses on the need for models to be interpretable, which is crucial for trust and reliability."]}, {"text": "data acquisition", "sub_category": ["data acquisition"], "category": ["Data and knowledge limitations"], "rationale": ["This concern relates to the challenges in obtaining high-quality datasets necessary for model training."]}, {"text": "transfer learning", "sub_category": ["transfer learning"], "category": ["Reliability, explainability and interpretability challenges"], "rationale": ["This concern involves the effectiveness of transfer learning in improving model performance, which relates to reliability."]}, {"text": "AI model interpretability", "sub_category": ["AI model interpretability"], "category": ["Reliability, explainability and interpretability challenges"], "rationale": ["This concern emphasizes the importance of understanding AI models, which is essential for their reliability."]}, {"text": "black box nature", "sub_category": ["black box nature"], "category": ["Reliability, explainability and interpretability challenges"], "rationale": ["This concern highlights the lack of transparency in AI models, which poses reliability issues."]}, {"text": "data privacy protection", "sub_category": ["data privacy protection"], "category": ["Ethical, safety, and legal concerns"], "rationale": ["This concern addresses the need for protecting patient data, which is a critical ethical and legal issue."]}, {"text": "algorithmic bias", "sub_category": ["algorithmic bias"], "category": ["Ethical, safety, and legal concerns"], "rationale": ["This concern relates to the potential for bias in AI algorithms, raising ethical and safety issues."]}, {"text": "model accountability", "sub_category": ["model accountability"], "category": ["Ethical, safety, and legal concerns"], "rationale": ["This concern emphasizes the need for accountability in AI models, which is an ethical and legal requirement."]}, {"text": "patient privacy", "sub_category": ["patient privacy"], "category": ["Ethical, safety, and legal concerns"], "rationale": ["This concern focuses on the protection of patient rights and privacy, which is a significant ethical issue."]}, {"text": "training data bias", "sub_category": ["training data bias"], "category": ["Ethical, safety, and legal concerns"], "rationale": ["This concern highlights the risk of bias in training data, which can lead to ethical and safety implications."]}, {"text": "medical negligence", "sub_category": ["medical negligence"], "category": ["Ethical, safety, and legal concerns"], "rationale": ["This concern addresses the potential for negligence in medical contexts, raising ethical and legal issues."]}, {"text": "model responsibility", "sub_category": ["model responsibility"], "category": ["Ethical, safety, and legal concerns"], "rationale": ["This concern emphasizes the need for clear responsibility regarding AI model outputs, which is an ethical issue."]}, {"text": "risk management", "sub_category": ["risk management"], "category": ["Ethical, safety, and legal concerns"], "rationale": ["This concern focuses on the need for effective risk management strategies in AI applications, which is an ethical and legal consideration."]}]	Reliability, explainability and interpretability challenges; Data and knowledge limitations; Ethical, safety, and legal concerns; Implementation and knowledge-management barriers	diagnostic accuracy; reporting velocity; manual image analysis; data uniqueness; model interpretability; data acquisition; transfer learning; AI model interpretability; black box nature; data privacy protection; algorithmic bias; model accountability; patient privacy; training data bias; medical negligence; model responsibility; risk management	interpretability; data privacy; algorithmic bias; model accountability; transparency	{"interpretability": "yes, interpretability is a unique challenge for AI systems, particularly in medical contexts, as traditional IT systems do not typically face issues related to understanding how decisions are made.", "data privacy": "yes, data privacy concerns are heightened in AI systems due to the sensitive nature of medical data and the potential for misuse, which is less pronounced in traditional IT systems.", "algorithmic bias": "yes, algorithmic bias is a specific concern in AI systems that can arise from training data, whereas traditional IT systems do not typically encounter this issue.", "model accountability": "yes, model accountability is a unique factor for AI systems, especially in healthcare, where the implications of decisions can be significant, unlike traditional IT systems.", "transparency": "yes, transparency in AI systems is crucial for trust and understanding, particularly in medical applications, which is not a common concern in traditional IT systems."}	0
ThyroGenAIAChatbotUsingRAGModelsforPersonalizedThyroidDiseaseManagement	Thyro-GenAI: A Chatbot Using Retrieval-Augmented Generative Models for Personalized Thyroid Disease Management	Minjeong Shin, Junho Song, Myung-Gwan Kim, Hyeong Won Yu, Eun Kyung Choe, Young Jun Chai	2025-04-03	J. Clin. Med.	retrieval-augmented generation (RAG); large language model (LLM); personalized medicine; clinical decision support; medical AI chatbot; thyroid disease management	To develop a RAG-based chatbot, Thyro-GenAI, for personalized clinical reasoning in thyroid disease management and to compare its performance with existing LLMs.	Shin, M.; Song, J.; Kim, M.-G.; Yu, H.W.; Choe, E.K.; Chai, Y.J. Thyro-GenAI: A Chatbot Using Retrieval-Augmented Generative Models for Personalized Thyroid Disease Management. J. Clin. Med. 2025 ,14, 2450. https://doi.org/10.3390/jcm14072450	['clinical decision support', 'personalized clinical inquiry']	[{"text": "clinical decision support", "category": ["Clinical Decision Support"], "rationale": "This entry directly relates to providing assistance in making clinical decisions."}, {"text": "personalized clinical inquiry", "category": ["Healthcare/Medical Consultation"], "rationale": "This entry pertains to tailored interactions and inquiries in a healthcare context."}]	Clinical Decision Support, Healthcare/Medical Consultation	[{"text": "However, LLMs face several challenges including the generation of inaccuracies caused by incorrect, biased, outdated, or misleading information.", "sub_category": ["data accuracy"], "category": ["Reliability, explainability and interpretability challenges"], "rationale": ["The concern primarily involves inaccuracies which relate to the reliability and accuracy of the information generated by LLMs."]}, {"text": "The issue of hallucinations—where the model produces fabricated content—further complicates their use.", "sub_category": ["hallucination"], "category": ["Reliability, explainability and interpretability challenges"], "rationale": ["Hallucinations refer to the generation of fabricated content, which directly impacts the reliability of the model's outputs."]}, {"text": "LLMs also struggle with handling protected health information in the medical field.", "sub_category": ["data protection"], "category": ["Ethical, safety, and legal concerns"], "rationale": ["This concern involves the handling of protected health information, which relates to privacy and data protection issues."]}, {"text": "These problems limit the direct application of LLMs in clinical settings.", "sub_category": ["clinical applicability"], "category": ["Implementation and knowledge-management barriers"], "rationale": ["The limitation in direct application indicates challenges in deployment and integration of LLMs in clinical settings."]}, {"text": "RAG systems still face challenges, including occasional inaccuracies and hallucinations caused by limited datasets, which may undermine their reliability for use in real-world clinical practice.", "sub_category": ["reliability"], "category": ["Reliability, explainability and interpretability challenges"], "rationale": ["The mention of inaccuracies and hallucinations highlights concerns about the reliability of RAG systems."]}, {"text": "RAG systems exhibit significant limitations in semantic comprehension of complex medical ontologies and intricate reasoning pathway relationships, potentially leading to imprecise or incomplete information retrieval when dealing with nuanced clinical contexts.", "sub_category": ["semantic comprehension"], "category": ["Data and knowledge limitations"], "rationale": ["The limitations in semantic comprehension indicate gaps in knowledge and understanding of complex medical information."]}, {"text": "Despite the potential of LLMs, their widespread adoption in clinical practice remained limited due to ongoing ethical and privacy concerns.", "sub_category": ["ethical concerns"], "category": ["Ethical, safety, and legal concerns"], "rationale": ["Ethical concerns directly relate to moral issues surrounding the use of LLMs in healthcare."]}, {"text": "Despite the potential of LLMs, their widespread adoption in clinical practice remained limited due to ongoing ethical and privacy concerns.", "sub_category": ["privacy concerns"], "category": ["Ethical, safety, and legal concerns"], "rationale": ["Privacy concerns are critical issues related to data protection and confidentiality in healthcare applications."]}]	Data and knowledge limitations; Implementation and knowledge-management barriers; Reliability, explainability and interpretability challenges; Ethical, safety, and legal concerns	data accuracy; hallucination; data protection; clinical applicability; reliability; semantic comprehension; ethical concerns; privacy concerns	hallucination; inaccuracies; semantic comprehension limitations; context dependence; trust issues	{"hallucination": "yes, hallucination is a phenomenon unique to AI systems where they generate incorrect or nonsensical outputs, which does not occur in traditional IT.", "inaccuracies": "yes, inaccuracies in AI outputs can arise from model limitations and data quality, which are not typical concerns in traditional IT systems.", "semantic comprehension limitations": "yes, AI systems, particularly LLMs, may struggle with understanding complex medical ontologies, which is a challenge not faced by traditional IT systems.", "context dependence": "yes, AI systems often require contextual understanding to provide accurate outputs, which is not a typical requirement for traditional IT systems.", "trust issues": "yes, trust issues arise from the perceived reliability and ethical implications of AI outputs, which are less prevalent in traditional IT systems."}	0
Totrustornottotrust_evaluatingtherelia	To trust or not to trust: evaluating the reliability and safety of AI responses to laryngeal cancer queries	Magdalena Ostrowska, Paulina Kacała, Deborah Onolememen, Katie Vaughan-Lane, Anitta Sisily Joseph, Adam Ostrowski, Wioletta Pietruszewska, Jacek Banaszewski, Maciej J. Wróbel	2024-03-26	European Archives of Oto-Rhino-Laryngology	Artificial intelligence, ChatGPT, Bard, Laryngeal cancer, Oncology, Patient education	This study aims to evaluate the utility and safety of three large language models (LLMs) as sources of patient information about laryngeal cancer.	Ostrowska, M., Kacała, P., Onolememen, D., Vaughan-Lane, K., Joseph, A. S., Ostrowski, A., Pietruszewska, W., & Banaszewski, J. (2024). To trust or not to trust: evaluating the reliability and safety of AI responses to laryngeal cancer queries. European Archives of Oto-Rhino-Laryngology. https://doi.org/10.1007/s00405-024-08643-8	['clinical decision support', 'patient education', 'medical research', 'healthcare information dissemination']	[{"text": "clinical decision support", "category": ["Clinical Decision Support"], "rationale": "This entry directly relates to providing assistance in making clinical decisions."}, {"text": "patient education", "category": ["Education (Medical and Health)"], "rationale": "This entry focuses on educating patients about their health and medical conditions."}, {"text": "medical research", "category": ["Medical Research and Data Analysis"], "rationale": "This entry pertains to the activities involved in conducting and analyzing medical research."}, {"text": "healthcare information dissemination", "category": ["Public Health"], "rationale": "This entry involves the distribution of health-related information to the public."}]	Clinical Decision Support, Education (Medical and Health), Medical Research and Data Analysis, Public Health	[]	Reliability, explainability and interpretability challenges	responsibility	hallucination; bias; uncertainty; subjectivity; workflow integration challenges	{"hallucination": "yes, hallucination is a unique phenomenon in AI systems where they can generate plausible but inaccurate responses, which is not a concern in traditional IT.", "bias": "yes, the inherent biases in the training data of AI models can lead to skewed information, a challenge not typically encountered in traditional IT systems.", "uncertainty": "yes, AI systems often navigate uncertainty in their responses, particularly in complex domains like healthcare, which is not a common issue in traditional IT.", "subjectivity": "yes, the assessment of AI-generated information can be subjective, relying on human judgment, which is less prevalent in traditional IT evaluations.", "workflow integration challenges": "yes, integrating AI systems into existing workflows requires a nuanced understanding of their capabilities and limitations, which presents unique challenges compared to traditional IT systems."}	1	concerns
TowardsAI-DrivenHealthcare_SystematicOptim	Towards AI-Driven Healthcare: Systematic Optimization, Linguistic Analysis, and Clinicians’ Evaluation of Large Language Models for Smoking Cessation Interventions	Paul Calle, Ruosi Shao, Yunlong Liu, Emily T. Hébert, Darla Kendzor, Jordan Neil, Michael Businelle, Chongle Pan	2024-06-21	Proc SIGCHI Conf Hum Factor Comput Syst	Large Language Model; Message Generation; Computational Linguistic Analysis; Expert Review; Smoking Cessation Intervention	To systematically examine the message generation and evaluation processes of Large Language Models (LLMs) in the context of smoking cessation interventions.	Calle, P., Shao, R., Liu, Y., Hébert, E. T., Kendzor, D., Neil, J., Businelle, M., & Pan, C. (2024). Towards AI-driven healthcare: Systematic optimization, linguistic analysis, and clinicians’ evaluation of large language models for smoking cessation interventions. *Proc SIGCHI Conf Hum Factor Comput Syst*, 2024, 1-29. https://doi.org/10.1145/3613904.3641965	['message generation for smoking cessation intervention', 'clinical decision support through content generation', 'evaluation of LLM performance in healthcare contexts', 'guidelines for LLM adoption in clinical practice']	[{"text": "message generation for smoking cessation intervention", "category": ["Healthcare/Medical Consultation"], "rationale": "This application focuses on patient communication and support for smoking cessation."}, {"text": "clinical decision support through content generation", "category": ["Clinical Decision Support"], "rationale": "This application aids in clinical decision-making by generating relevant content."}, {"text": "evaluation of LLM performance in healthcare contexts", "category": ["Medical Research and Data Analysis"], "rationale": "This application involves assessing the effectiveness of LLMs in healthcare research."}, {"text": "guidelines for LLM adoption in clinical practice", "category": ["Healthcare/Medical Workflow"], "rationale": "This application provides frameworks for integrating LLMs into clinical workflows."}]	Healthcare/Medical Consultation, Clinical Decision Support, Medical Research and Data Analysis, Healthcare/Medical Workflow	[{"text": "Do LLM-generated messages meet clinical standards to be safely implemented in tobacco treatment programs?", "sub_category": ["clinical standards"], "category": ["Ethical, safety, and legal concerns"], "rationale": ["This concern addresses the ethical and safety implications of using LLM-generated messages in clinical settings."]}, {"text": "the employment of commonly adopted automatic metrics in LLM assessment is often oversimplified and inadequate in capturing the nuanced linguistic properties and overall text quality.", "sub_category": ["evaluation rigor"], "category": ["Evaluation and validation deficiencies"], "rationale": ["This concern highlights the lack of rigorous evaluation methods for assessing LLM outputs."]}, {"text": "the applicability in the high-stakes healthcare context necessitates rigorous evaluations to ensure both reliability and safety.", "sub_category": ["clinical applicability"], "category": ["Reliability, explainability and interpretability challenges"], "rationale": ["This concern emphasizes the need for reliable evaluations to ensure safe application in healthcare."]}, {"text": "the qualifications and expertise of the evaluators should be carefully considered, especially in high-stakes contexts.", "sub_category": ["expertise validation"], "category": ["Evaluation and validation deficiencies"], "rationale": ["This concern points to the importance of having qualified evaluators to ensure valid assessments."]}, {"text": "the lack of specialized expertise in the evaluation process could compromise its validity, thereby posing the risk of disseminating inaccurate or unsafe information through LLM-generated outputs.", "sub_category": ["information accuracy"], "category": ["Ethical, safety, and legal concerns"], "rationale": ["This concern addresses the potential harm from disseminating inaccurate information due to inadequate expertise."]}, {"text": "approximately 30% of generated messages did not meet the TTS standards for clinical use.", "sub_category": ["clinical standards"], "category": ["Ethical, safety, and legal concerns"], "rationale": ["This concern indicates a failure to meet clinical standards, which raises safety issues."]}, {"text": "the assessments may not comprehensively represent the spectrum of opinions and clinical practices within the field.", "sub_category": ["evaluation rigor"], "category": ["Evaluation and validation deficiencies"], "rationale": ["This concern highlights the inadequacy of assessments in capturing diverse clinical practices."]}, {"text": "the validity of the evaluation concerning message persuasiveness was compromised when devoid of this contextual information.", "sub_category": ["persuasiveness assessment"], "category": ["Reliability, explainability and interpretability challenges"], "rationale": ["This concern points to the reliability of evaluations being affected by lack of context."]}]	Reliability, explainability and interpretability challenges; Evaluation and validation deficiencies; Ethical, safety, and legal concerns	clinical standards; evaluation rigor; expertise validation; information accuracy; clinical applicability; persuasiveness assessment	output variability; interpretability; trust issues; workflow integration challenges	{"output variability": "yes, output variability is a unique concern for AI systems like LLMs, as they can generate different outputs for the same input, which is not typically an issue in traditional IT systems.", "interpretability": "yes, the difficulty in interpreting traditional automatic metrics like perplexity or BLEU highlights a challenge specific to AI systems, as these metrics do not provide clear insights into model performance.", "trust issues": "yes, the necessity for expert review and the risk of disseminating inaccurate or unsafe information through LLM-generated outputs indicate trust issues that are more pronounced in AI systems compared to traditional IT.", "workflow integration challenges": "yes, the need to optimize LLMs to mimic human expert writing and ensure clinical standards for message generation reflects integration challenges that are more complex in AI systems than in traditional IT."}	1	2024-05-01
Triadicrelationsinhealthcare_surveyingphy	Triadic relations in healthcare: surveying physicians’ perspectives on generative AI integration and its role on empathy, the placebo effect and patient care	Vanda Faria, Nathan Goturi, Amanda Dynak, Cameron Talbert, Nicholas Pondelis, Marco Annoni, Charlotte Blease, Scott A. Holmes, Eric A. Moulton	2025-11-12	Frontiers in Psychology	generative AI, physicians’ perspectives, empathy, patient-physician relation, triadic relationship	This survey examined physicians’ use of genAI and their views on its potential impact on empathy, the physician–patient relationship, and psychobiological mechanisms such as the placebo and nocebo effects.	Faria, V., Goturi, N., Dynak, A., Talbert, C., Pondelis, N., Annoni, M., Blease, C., Holmes, S. A., & Moulton, E. A. (2025). Triadic relations in healthcare: surveying physicians’ perspectives on generative AI integration and its role on empathy, the placebo effect and patient care. *Frontiers in Psychology*, 16, Article 1612215. https://doi.org/10.3389/fpsyg.2025.1612215	['ethical considerations in health care', 'clinical decision support', 'medical research', 'clinical education']	[{"text": "ethical considerations in health care", "category": ["Healthcare/Medical Workflow"], "rationale": "This entry addresses the ethical aspects of healthcare practices and decision-making."}, {"text": "clinical decision support", "category": ["Clinical Decision Support"], "rationale": "This entry directly relates to tools and systems that assist healthcare professionals in making clinical decisions."}, {"text": "medical research", "category": ["Medical Research and Data Analysis"], "rationale": "This entry pertains to the systematic investigation and analysis of medical data and findings."}, {"text": "clinical education", "category": ["Education (Medical and Health)"], "rationale": "This entry focuses on the training and educational aspects of healthcare professionals."}]	Healthcare/Medical Workflow, Clinical Decision Support, Medical Research and Data Analysis, Education (Medical and Health)	[{"text": "empathetic care", "sub_category": ["empathetic care"], "category": ["Ethical, safety, and legal concerns"], "rationale": ["Concerns about the ability of genAI to support empathetic care involve ethical considerations regarding the quality of patient interactions."]}, {"text": "nocebo effects", "sub_category": ["nocebo effects"], "category": ["Ethical, safety, and legal concerns"], "rationale": ["The potential for genAI-human interactions to increase patient anxiety raises safety and ethical concerns."]}, {"text": "job security", "sub_category": ["job security"], "category": ["Ethical, safety, and legal concerns"], "rationale": ["Concerns about job security reflect ethical implications regarding the impact of genAI on healthcare employment."]}, {"text": "relational dynamics", "sub_category": ["relational dynamics"], "category": ["Ethical, safety, and legal concerns"], "rationale": ["The impact of genAI on relational dynamics in care raises ethical questions about the human aspects of healthcare."]}, {"text": "emotional support", "sub_category": ["emotional support"], "category": ["Ethical, safety, and legal concerns"], "rationale": ["The role of genAI in providing emotional support involves ethical considerations about its effectiveness and appropriateness."]}, {"text": "safety", "sub_category": ["safety"], "category": ["Ethical, safety, and legal concerns"], "rationale": ["Concerns about the safety of genAI interactions highlight potential risks to patient well-being."]}, {"text": "ethical integration", "sub_category": ["ethical integration"], "category": ["Ethical, safety, and legal concerns"], "rationale": ["The ethical integration of genAI into healthcare practices raises questions about accountability and governance."]}, {"text": "patient trust", "sub_category": ["patient trust"], "category": ["Ethical, safety, and legal concerns"], "rationale": ["Uncertainty regarding genAI's influence on patient trust involves ethical implications for clinician-patient relationships."]}, {"text": "physician-patient relationship", "sub_category": ["physician-patient relationship"], "category": ["Ethical, safety, and legal concerns"], "rationale": ["Concerns about genAI's potential to strengthen or weaken the physician-patient relationship involve ethical considerations."]}, {"text": "placebo effect", "sub_category": ["placebo effect"], "category": ["Ethical, safety, and legal concerns"], "rationale": ["The ability of genAI to enhance the placebo effect raises ethical questions about its role in treatment."]}, {"text": "emotional nuance", "sub_category": ["emotional nuance"], "category": ["Ethical, safety, and legal concerns"], "rationale": ["Concerns about the lack of emotional nuance in genAI interactions highlight ethical implications for patient care."]}, {"text": "human mediation", "sub_category": ["human mediation"], "category": ["Ethical, safety, and legal concerns"], "rationale": ["The preference for human mediation in genAI-supported care reflects ethical concerns about the quality of care."]}, {"text": "data reliability", "sub_category": ["data reliability"], "category": ["Ethical, safety, and legal concerns"], "rationale": ["Skepticism regarding data reliability involves ethical implications for clinical decision-making."]}, {"text": "clinical decision-making", "sub_category": ["clinical decision-making"], "category": ["Ethical, safety, and legal concerns"], "rationale": ["Concerns about the impact of genAI on clinical decision-making raise ethical questions about accountability and trust."]}]	Ethical, safety, and legal concerns	empathetic care; nocebo effects; job security; relational dynamics; emotional support; safety; ethical integration; patient trust; physician-patient relationship; placebo effect; emotional nuance; human mediation; data reliability; clinical decision-making	uncertainty; nocebo effects; empathy; relational depth; trustworthiness	{"uncertainty": "yes, uncertainty regarding the effects of genAI on patient outcomes and clinician interactions is a unique challenge not typically encountered in traditional IT systems.", "nocebo effects": "yes, the potential for genAI to inadvertently increase patient anxiety and contribute to nocebo effects is a specific concern that does not arise in traditional IT.", "empathy": "yes, the debate over genAI's capacity for empathy and compassionate responses highlights a qualitative difference in human interaction that traditional IT systems do not face.", "relational depth": "yes, the concern that genAI may erode the relational and humanistic foundations of care is a unique issue that traditional IT systems do not typically encounter.", "trustworthiness": "yes, skepticism and distrust regarding data reliability and accuracy in the context of genAI represent a significant concern that is less prevalent in traditional IT systems."}	0
UnderstandingGenerativeArtificialIntelligen	Understanding Generative Artificial Intelligence Adoption in Puerto Rican Medical Schools: A Cross-Institutional Survey of First- and Second-Year Students	Adrián E. González-Bravo, Carolina Battle, Valeria S. Fadhel-Hernández, Pedro E. Maldonado-Núñez, Gustavo Christian, Corally López-Vega, Wilfredo De Jesús-Rojas, Norman Ramírez, Marcos J. Ramos-Benitez	2025-11-05	Journal of Medical Education and Curricular Development	Generative artificial intelligence, medical education, artificial intelligence in medicine, Puerto Rico, medical students	This study examines GenAI usage patterns among first- and second-year medical students across all four Liaison Committee on Medical Education-accredited medical schools in Puerto Rico, with comparisons based on user experience.	González-Bravo, A. E., Battle, C., Fadhel-Hernández, V. S., Maldonado-Núñez, P. E., Christian, G., López-Vega, C., De Jesús-Rojas, W., Ramírez, N., & Ramos-Benitez, M. J. (2025). Understanding generative artificial intelligence adoption in Puerto Rican medical schools: A cross-institutional survey of first- and second-year students. *Journal of Medical Education and Curricular Development*, 12, 1-8. https://doi.org/10.1177/23821205251398923	['academic support', 'clinical education', 'medical research', 'clinical decision support']	[{"text": "academic support", "category": ["Education (Medical and Health)"], "rationale": "This entry pertains to the educational aspect of healthcare, focusing on supporting academic learning."}, {"text": "clinical education", "category": ["Education (Medical and Health)"], "rationale": "Clinical education is directly related to training and educating healthcare professionals."}, {"text": "medical research", "category": ["Medical Research and Data Analysis"], "rationale": "Medical research involves the systematic investigation of health-related topics, fitting into the research and analysis category."}, {"text": "clinical decision support", "category": ["Clinical Decision Support"], "rationale": "This entry is explicitly about aiding clinical decisions, which is the essence of clinical decision support."}]	Education (Medical and Health), Medical Research and Data Analysis, Clinical Decision Support	[{"text": "data access", "sub_category": ["data access"], "category": ["Implementation and knowledge-management barriers"], "rationale": ["Limited data access presents a barrier to effective implementation and knowledge management in healthcare applications."]}, {"text": "reliability", "sub_category": ["reliability"], "category": ["Reliability, explainability and interpretability challenges"], "rationale": ["Concerns about reliability directly relate to the challenges of ensuring consistent and accurate outputs from AI systems."]}, {"text": "ethical implications", "sub_category": ["ethical implications"], "category": ["Ethical, safety, and legal concerns"], "rationale": ["Ethical implications involve moral considerations that are central to the responsible use of AI in healthcare."]}, {"text": "bias", "sub_category": ["bias"], "category": ["Ethical, safety, and legal concerns"], "rationale": ["Bias in AI systems raises ethical concerns regarding fairness and the potential for harm to marginalized populations."]}, {"text": "healthcare disparities", "sub_category": ["healthcare disparities"], "category": ["Ethical, safety, and legal concerns"], "rationale": ["Healthcare disparities highlight ethical issues related to equity and access in medical treatment and outcomes."]}, {"text": "generalizability", "sub_category": ["generalizability"], "category": ["Implementation and knowledge-management barriers"], "rationale": ["Generalizability concerns affect the ability to apply findings broadly, which is a key aspect of effective implementation."]}, {"text": "nonresponse bias", "sub_category": ["nonresponse bias"], "category": ["Evaluation and validation deficiencies"], "rationale": ["Nonresponse bias impacts the validity of study results, which is crucial for accurate evaluation and validation."]}, {"text": "curriculum variation", "sub_category": ["curriculum variation"], "category": ["Implementation and knowledge-management barriers"], "rationale": ["Curriculum variation can hinder the effective implementation of AI tools across different educational settings."]}, {"text": "training adequacy", "sub_category": ["training adequacy"], "category": ["Implementation and knowledge-management barriers"], "rationale": ["Adequate training is essential for successful implementation and user acceptance of AI technologies in healthcare."]}, {"text": "trustworthiness", "sub_category": ["trustworthiness"], "category": ["Collaboration and trust"], "rationale": ["Trustworthiness is critical for fostering collaboration and ensuring that users feel confident in AI-generated outputs."]}]	Implementation and knowledge-management barriers; Reliability, explainability and interpretability challenges; Evaluation and validation deficiencies; Ethical, safety, and legal concerns; Collaboration and trust	data access; reliability; ethical implications; bias; healthcare disparities; generalizability; nonresponse bias; curriculum variation; training adequacy; trustworthiness	bias perpetuation; trust issues; workflow integration challenges; interpretability	{"bias perpetuation": "yes, bias perpetuation is a unique concern for AI systems as they can inadvertently reinforce existing biases present in training data, which is not a typical issue in traditional IT systems.", "trust issues": "yes, trust issues arise from the reliance on AI-generated outputs, which may not always be reliable or transparent, differing from traditional IT systems where outputs are generally more predictable and understandable.", "workflow integration challenges": "yes, the integration of GenAI into existing workflows presents unique challenges, particularly in terms of training and understanding how to effectively utilize the technology, which is less common in traditional IT.", "interpretability": "yes, interpretability is a significant factor for AI systems, as users often struggle to understand how AI arrives at its conclusions, unlike traditional IT systems where processes and outputs are typically more transparent."}	0
UnravelingtheEthicalEnigma_ArtificialInte	Unraveling the Ethical Enigma: Artificial Intelligence in Healthcare	Madhan Jeyaraman, Sangeetha Balaji, Naveen Jeyaraman, Sankalp Yadav	2023-08-10	Cureus	secure multiparty computation, homomorphic encryption, healthcare, large language models, chatgpt, artificial intelligence (ai)	This comprehensive review explores key ethical concerns in the domain of AI in healthcare, including privacy, transparency, trust, responsibility, bias, and data quality.	Jeyaraman, M., Balaji, S., Jeyaraman, N., & Yadav, S. (2023). Unraveling the ethical enigma: Artificial intelligence in healthcare. Cureus, 15(8), e43262. https://doi.org/10.7759/cureus.43262	['medical practice', 'medical research', 'clinical education', 'clinical decision support']	[{"text": "medical practice", "category": ["Healthcare/Medical Workflow"], "rationale": "Medical practice involves the management and delivery of patient care, aligning with healthcare workflow."}, {"text": "medical research", "category": ["Medical Research and Data Analysis"], "rationale": "Medical research focuses on generating new knowledge and insights in healthcare, fitting the research and data analysis category."}, {"text": "clinical education", "category": ["Education (Medical and Health)"], "rationale": "Clinical education pertains to training and educating healthcare professionals, which is a key aspect of medical education."}, {"text": "clinical decision support", "category": ["Clinical Decision Support"], "rationale": "Clinical decision support systems are designed to assist healthcare providers in making informed clinical decisions."}]	Healthcare/Medical Workflow, Medical Research and Data Analysis, Education (Medical and Health), Clinical Decision Support	[{"text": "However, as AI in healthcare gains momentum, it brings forth profound ethical challenges that demand careful consideration.", "sub_category": ["ethical challenges"], "category": ["Ethical, safety, and legal concerns"], "rationale": ["This concern addresses moral issues related to the implementation of AI in healthcare."]}, {"text": "Protecting patient privacy in data-driven healthcare is crucial, with potential implications for psychological well-being and data sharing.", "sub_category": ["data protection"], "category": ["Ethical, safety, and legal concerns"], "rationale": ["This concern involves privacy and data protection issues that are critical in healthcare."]}, {"text": "Transparency and trustworthiness of AI systems are essential, particularly in high-risk decision-making scenarios.", "sub_category": ["trust"], "category": ["Collaboration and trust"], "rationale": ["This concern focuses on the need for trust in AI outputs, especially in sensitive healthcare decisions."]}, {"text": "Cybersecurity becomes a pressing concern as AI's complexity creates vulnerabilities for potential breaches.", "sub_category": ["cybersecurity"], "category": ["Ethical, safety, and legal concerns"], "rationale": ["This concern highlights safety risks associated with potential cybersecurity breaches in AI systems."]}, {"text": "Determining responsibility in AI-driven outcomes raises important questions, with debates on AI's moral agency and human accountability.", "sub_category": ["responsibility"], "category": ["Ethical, safety, and legal concerns"], "rationale": ["This concern pertains to legal and ethical accountability in the context of AI decision-making."]}, {"text": "Biases present in data collection and algorithm development can perpetuate healthcare disparities.", "sub_category": ["healthcare disparities"], "category": ["Ethical, safety, and legal concerns"], "rationale": ["This concern addresses ethical issues related to bias and fairness in healthcare AI applications."]}, {"text": "Finding the ideal balance between data access restrictions and the possible problems they can reduce is ultimately a crucial challenge.", "sub_category": ["data access"], "category": ["Ethical, safety, and legal concerns"], "rationale": ["This concern involves ethical considerations regarding data access and its implications for patient care."]}, {"text": "The loss of control over data access is a key concern since it could have a serious psychological impact on patients if their private health information is exposed.", "sub_category": ["psychological impact"], "category": ["Ethical, safety, and legal concerns"], "rationale": ["This concern highlights the potential harm and ethical implications of data exposure on patients' mental well-being."]}, {"text": "In the context of wearable devices and the Internet of Medical Things (IoMT) in healthcare, a plethora of security and privacy vulnerabilities exist, which pose a significant risk to sensitive data, including passwords.", "sub_category": ["security vulnerabilities"], "category": ["Ethical, safety, and legal concerns"], "rationale": ["This concern addresses safety risks related to vulnerabilities in healthcare technology and data security."]}, {"text": "Responsibility attribution in AI remains complex and evolving, requiring a balance between human agency and AI capabilities.", "sub_category": ["responsibility attribution"], "category": ["Ethical, safety, and legal concerns"], "rationale": ["This concern involves legal and ethical questions about accountability in AI-driven outcomes."]}, {"text": "The phenomenon of hallucinations in large language models necessitates rigorous validation and fact-checking to ensure the accuracy and reliability of AI-generated outputs.", "sub_category": ["validation and fact-checking"], "category": ["Reliability, explainability and interpretability challenges"], "rationale": ["This concern focuses on the need for accuracy and reliability in AI outputs, highlighting the challenge of hallucinations."]}]	Collaboration and trust; Reliability, explainability and interpretability challenges; Ethical, safety, and legal concerns	ethical challenges; data protection; trust; cybersecurity; responsibility; healthcare disparities; data access; psychological impact; security vulnerabilities; responsibility attribution; validation and fact-checking	ethical challenges; transparency; trustworthiness; responsibility attribution; bias; hallucination	{"ethical challenges": "yes, ethical challenges are unique to AI systems, particularly in healthcare, and are not typically encountered in traditional IT.", "transparency": "yes, transparency is a significant concern in AI systems, especially in complex models, which is less of an issue in traditional IT.", "trustworthiness": "yes, trustworthiness is critical in AI systems due to their decision-making impact, which is not a primary concern in traditional IT.", "responsibility attribution": "yes, the complexity of responsibility attribution in AI-driven outcomes is a unique challenge not faced by traditional IT systems.", "bias": "yes, bias in data and algorithms is a significant concern in AI systems, particularly in healthcare, which is not typically a focus in traditional IT.", "hallucination": "yes, hallucination is a phenomenon specific to AI systems, particularly in language models, and does not occur in traditional IT."}	0
UseofaMedicalCommunicationFrameworktoAs	Use of a Medical Communication Framework to Assess the Quality of Generative Artificial Intelligence Replies to Primary Care Patient Portal Messages: Content Analysis	Natalie S Lee, Nathan Richards, Jodi Grandominico, Robert M Cronin, Amanda K Hendricks, Ravi S Tripathi, Daniel E Jonas	2025-07-31	JMIR Formative Research	communication; artificial intelligence; primary care; electronic health record; patient portal; health communication	To evaluate GenAI responses to primary care messages using a medical communication framework.	Lee, N. S., Richards, N., Grandominico, J., Cronin, R. M., Hendricks, A. K., Tripathi, R. S., & Jonas, D. E. (2025). Use of a medical communication framework to assess the quality of generative artificial intelligence replies to primary care patient portal messages: Content analysis. JMIR Formative Research, 9, e71966. https://doi.org/10.2196/71966	['AI-assisted medical education', 'clinical decision support', 'diagnostic accuracy enhancement']	[{"text": "AI-assisted medical education", "category": ["Education (Medical and Health)"], "rationale": "This application focuses on enhancing the learning and training of healthcare professionals."}, {"text": "clinical decision support", "category": ["Clinical Decision Support"], "rationale": "This application provides assistance in making clinical decisions based on patient data and evidence."}, {"text": "diagnostic accuracy enhancement", "category": ["Clinical Decision Support"], "rationale": "This application aims to improve the precision of diagnoses through advanced analytical techniques."}]	Education (Medical and Health), Clinical Decision Support	[{"text": "However, evaluations of GenAI as an inbox communication tool are limited.", "sub_category": ["evaluation"], "category": ["Evaluation and validation deficiencies"], "rationale": ["The concern highlights the lack of standardized evaluation methods for GenAI in communication."]}, {"text": "However, the 'when' and 'how' of applying GenAI to respond to primary care messages is still in its formative period, with a high price of investment and uncertain impact.", "sub_category": ["investment"], "category": ["Implementation and knowledge-management barriers"], "rationale": ["The concern addresses the high costs associated with implementing GenAI technology in primary care."]}, {"text": "More data are needed to inform our understanding of the potential role for GenAI drafts in primary care, and in what ways the technology could be better leveraged to optimize its use.", "sub_category": ["data quality"], "category": ["Data and knowledge limitations"], "rationale": ["The concern emphasizes the need for better data to understand the effectiveness of GenAI drafts."]}, {"text": "However, no prior studies have applied a medical communication framework to systematically evaluate GenAI draft quality or the consistency of its quality.", "sub_category": ["communication standards"], "category": ["Evaluation and validation deficiencies"], "rationale": ["The concern points out the absence of a systematic evaluation framework for assessing communication quality."]}, {"text": "In the domain of rapport building, inappropriate or inadequate rapport building statements were limitations.", "sub_category": ["rapport building"], "category": ["Reliability, explainability and interpretability challenges"], "rationale": ["The concern indicates issues with the reliability of rapport-building statements generated by GenAI."]}, {"text": "For information delivery, delivery of inaccurate content was an observed limitation.", "sub_category": ["information accuracy"], "category": ["Reliability, explainability and interpretability challenges"], "rationale": ["The concern highlights the challenge of delivering accurate information through GenAI."]}, {"text": "Reading, fact-checking, and revising GenAI drafts may introduce new cognitive burdens and could explain why objective measures of clinician EHR usage have not been impacted by introducing GenAI draft support.", "sub_category": ["cognitive burden"], "category": ["Implementation and knowledge-management barriers"], "rationale": ["The concern discusses the cognitive load placed on clinicians due to the need for fact-checking GenAI outputs."]}, {"text": "However, as described, such access was limited by institutional data privacy policies, costs, and mode interval time limits, and these constraints are likely to be common to many other institutions.", "sub_category": ["data privacy"], "category": ["Ethical, safety, and legal concerns"], "rationale": ["The concern addresses limitations imposed by data privacy policies, which relate to ethical and legal issues."]}, {"text": "However, the 'when' and 'how' of applying GenAI to respond to primary care messages is still in its formative period, with a high price of investment and uncertain impact.", "sub_category": ["cost-effectiveness"], "category": ["Implementation and knowledge-management barriers"], "rationale": ["The concern reflects on the uncertain return on investment for implementing GenAI in primary care."]}]	Implementation and knowledge-management barriers; Data and knowledge limitations; Reliability, explainability and interpretability challenges; Evaluation and validation deficiencies; Ethical, safety, and legal concerns	evaluation; investment; data quality; communication standards; rapport building; information accuracy; cognitive burden; data privacy; cost-effectiveness	uncertainty; output variability; communication standards; cognitive burden; automation bias	{"uncertainty": "yes, uncertainty regarding the impact and effectiveness of GenAI is a unique challenge not typically encountered in traditional IT systems.", "output variability": "yes, the variability in the quality of GenAI drafts, as indicated by mixed perceptions, is a distinct characteristic of AI systems that traditional IT does not face.", "communication standards": "yes, the limitations in meeting communication standards highlight a unique challenge for AI systems, as traditional IT systems do not typically deal with such nuanced communication issues.", "cognitive burden": "yes, the increased cognitive burden from reviewing and editing GenAI outputs is a specific concern associated with AI systems, unlike traditional IT systems.", "automation bias": "yes, the risk of automation bias due to reliance on GenAI outputs is a unique factor that does not apply to traditional IT systems."}	0
UseofGPTtoDiagnoseComplexClinicalCases	Use of GPT-4 to Diagnose Complex Clinical Cases	Alexander V. Eriksen, M.D., S€oren M €oller, M.Sc., Ph.D., Jesper Ryg, M.D., Ph.D.	2023-11-09	NEJM AI	GPT-4, AI, diagnosis, clinical cases, medical-journal readers, performance assessment	To assess the performance of GPT-4 in diagnosing complex medical cases and compare its success rate to that of medical-journal readers.	Eriksen, A. V., Møller, S., & Ryg, J. (2023). Use of GPT-4 to diagnose complex clinical cases. NEJM AI, 1(1). https://doi.org/10.1056/AIp2300031	['clinical decision support', 'medical research', 'clinical education']	[{"text": "clinical decision support", "category": ["Clinical Decision Support"], "rationale": "This entry directly pertains to tools and systems that assist healthcare professionals in making clinical decisions."}, {"text": "medical research", "category": ["Medical Research and Data Analysis"], "rationale": "This entry relates to the activities involved in conducting and analyzing research within the medical field."}, {"text": "clinical education", "category": ["Education (Medical and Health)"], "rationale": "This entry focuses on the training and educational aspects of healthcare professionals."}]	Clinical Decision Support, Medical Research and Data Analysis, Education (Medical and Health)	[{"text": "however, further improvements, validation, and addressing of ethical considerations are needed before clinical implementation.", "sub_category": ["ethical considerations"], "category": ["Ethical, safety, and legal concerns"], "rationale": ["The term 'ethical considerations' explicitly matches the category definition regarding ethical issues."]}, {"text": "An important study limitation is the use of a poorly characterized population of human journal readers with unknown levels of medical skills.", "sub_category": ["population characterization"], "category": ["Data and knowledge limitations"], "rationale": ["'Population characterization' indicates a limitation in data availability and understanding of the study population."]}, {"text": "Consequently, our results may represent a best-case scenario in favor of GPT-4.", "sub_category": ["diagnostic accuracy"], "category": ["Reliability, explainability and interpretability challenges"], "rationale": ["'Diagnostic accuracy' relates to the quality and accuracy of the results, fitting the category definition."]}, {"text": "the assumption of independent answers on the 38 cases in our pseudopopulation is somewhat unrealistic, because some readers might consistently perform differently from others and the frequency at which participants respond correctly to the cases might depend on the level of medical skills as well as the distribution of these.", "sub_category": ["clinical validation"], "category": ["Evaluation and validation deficiencies"], "rationale": ["'Clinical validation' indicates a deficiency in validating the outcomes, aligning with the category definition."]}, {"text": "GPT-4 missed almost every second diagnosis.", "sub_category": ["diagnostic accuracy"], "category": ["Reliability, explainability and interpretability challenges"], "rationale": ["'Diagnostic accuracy' again relates to the quality and accuracy of the results, fitting the category definition."]}, {"text": "However, proper clinical trials are needed to ensure that this technology is safe and effective for clinical use.", "sub_category": ["clinical validation"], "category": ["Evaluation and validation deficiencies"], "rationale": ["'Clinical validation' indicates a need for proper evaluation, aligning with the category definition."]}, {"text": "the ethical implications surrounding the lack of transparency by commercial models such as GPT-4 also need to be addressed, as well as regulatory issues on data protection and privacy.", "sub_category": ["data protection", "transparency"], "category": ["Ethical, safety, and legal concerns", "Reliability, explainability and interpretability challenges"], "rationale": ["'Data protection' and 'transparency' both relate to ethical and legal concerns as well as challenges in reliability and interpretability."]}, {"text": "clinical studies evaluating accuracy, safety, and validity should precede future implementation.", "sub_category": ["clinical validation"], "category": ["Evaluation and validation deficiencies"], "rationale": ["'Clinical validation' indicates a need for proper evaluation, aligning with the category definition."]}, {"text": "society is expected to increasingly rely on AI as a tool to support the decision-making process with human oversight, rather than as a replacement for physicians.", "sub_category": ["responsibility"], "category": ["Ethical, safety, and legal concerns"], "rationale": ["'Responsibility' relates to ethical considerations regarding the role of AI in clinical decision-making."]}]	Evaluation and validation deficiencies; Ethical, safety, and legal concerns; Reliability, explainability and interpretability challenges; Data and knowledge limitations	ethical considerations; population characterization; diagnostic accuracy; clinical validation; data protection; transparency; responsibility	ethical considerations; transparency; interpretability; workflow integration challenges	"yes, ethical considerations are unique to AI systems due to their potential impact on patient care and societal implications. Transparency and interpretability are critical in AI to ensure trust and understanding of model decisions, which are less emphasized in traditional IT. Workflow integration challenges arise from the need to adapt AI tools to existing clinical processes, which is often more complex than traditional IT system integration."	0
UsingAIgeneratedsuggestionsfromChatGPT	Using AI-generated suggestions from ChatGPT to optimize clinical decision support	Siru Liu, Aileen P. Wright, Barron L. Patterson, Jonathan P. Wanderer, Robert W. Turer, Scott D. Nelson, Allison B. McCoy, Dean F. Sittig, Adam Wright	2023-04-22	Journal of the American Medical Informatics Association	artificial intelligence, clinical decision support, large language model	To determine if ChatGPT can generate useful suggestions for improving clinical decision support logic and to assess noninferiority compared to human-generated suggestions.	Liu, S., Wright, A. P., Patterson, B. L., Wanderer, J. P., Turer, R. W., Nelson, S. D., McCoy, A. B., Sittig, D. F., & Wright, A. (2023). Using AI-generated suggestions from ChatGPT to optimize clinical decision support. Journal of the American Medical Informatics Association, 30(7), 1237–1245. https://doi.org/10.1093/jamia/ocad072	['clinical decision support', 'medical research']	[{"text": "clinical decision support", "category": ["Clinical Decision Support"], "rationale": "This entry directly pertains to tools and systems that assist healthcare professionals in making clinical decisions."}, {"text": "medical research", "category": ["Medical Research and Data Analysis"], "rationale": "This entry relates to the systematic investigation and analysis of medical data to advance knowledge in the field."}]	Clinical Decision Support, Medical Research and Data Analysis	[{"text": "approximately 90% of alerts are overridden or ignored by clinicians with justifiable reasons (eg, irrelevancy, poor timing, or incomplete characterization of clinical condition).", "sub_category": ["alert fatigue"], "category": ["Reliability, explainability and interpretability challenges"], "rationale": ["Alert fatigue indicates a challenge in the reliability and interpretability of alerts, as clinicians find them irrelevant or poorly timed."]}, {"text": "Alert fatigue arises when clinicians encounter these poorly performing alerts, which threatens patient safety.", "sub_category": ["patient safety"], "category": ["Ethical, safety, and legal concerns"], "rationale": ["Patient safety is a critical ethical concern, especially when alert fatigue can lead to overlooked warnings."]}, {"text": "this approach is resource-intensive, subject to cognitive bias and premature closure, and requires periodic re-assessment.", "sub_category": ["cognitive bias"], "category": ["Reliability, explainability and interpretability challenges"], "rationale": ["Cognitive bias affects the reliability of clinical decision-making, leading to potential inaccuracies."]}, {"text": "this approach is resource-intensive, subject to cognitive bias and premature closure, and requires periodic re-assessment.", "sub_category": ["implementation complexity"], "category": ["Implementation and knowledge-management barriers"], "rationale": ["Implementation complexity highlights barriers to effectively deploying AI solutions in clinical settings."]}, {"text": "the presence of hallucination in AI-generated suggestions, which involved generating made-up information.", "sub_category": ["data accuracy"], "category": ["Reliability, explainability and interpretability challenges"], "rationale": ["Data accuracy is compromised when AI generates hallucinated or fabricated information."]}, {"text": "the effect on clinical outcomes remains unknown.", "sub_category": ["clinical outcomes"], "category": ["Evaluation and validation deficiencies"], "rationale": ["The unknown effect on clinical outcomes indicates a deficiency in evaluation and validation of AI-generated suggestions."]}, {"text": "ChatGPT was trained on text up to 2021 and did not include information on new drugs or clinical guidelines developed after that year.", "sub_category": ["knowledge gap"], "category": ["Data and knowledge limitations"], "rationale": ["The knowledge gap reflects limitations in data availability and outdated medical information."]}, {"text": "the mean length of AI-generated suggestions was greater than the mean length of human-generated suggestions, and the tone of the AI-generated suggestions was somewhat different from human suggestions, which could potentially make it apparent to reviewers which suggestions were generated by AI, potentially impacting the rating process.", "sub_category": ["AI transparency"], "category": ["Reliability, explainability and interpretability challenges"], "rationale": ["AI transparency is crucial for understanding the differences in output between AI and human-generated suggestions."]}]	Ethical, safety, and legal concerns; Implementation and knowledge-management barriers; Data and knowledge limitations; Reliability, explainability and interpretability challenges; Evaluation and validation deficiencies	alert fatigue; patient safety; cognitive bias; implementation complexity; data accuracy; clinical outcomes; knowledge gap; AI transparency	alert fatigue; cognitive bias; context dependence; output variability; trust issues	{"alert fatigue": "yes, alert fatigue is a phenomenon specifically associated with AI systems that generate numerous alerts, which is not typically encountered in traditional IT systems.", "cognitive bias": "yes, cognitive bias in the context of AI-generated suggestions highlights the unique challenges of interpreting AI outputs, which is less prevalent in traditional IT systems.", "context dependence": "yes, the need for context-specific improvements and the variability in workflows among clinicians indicate a level of context dependence that is more pronounced in AI systems.", "output variability": "yes, the variability in the length and tone of AI-generated suggestions compared to human-generated suggestions reflects a non-deterministic behavior that is not characteristic of traditional IT systems.", "trust issues": "yes, the potential for AI-generated suggestions to be perceived differently by reviewers raises trust issues that are not typically encountered with traditional IT systems."}	0
UsingChatGPTtowritepatientclinicletters	Using ChatGPT to write patient clinic letters	Stephen R Ali, Thomas D Dobbs, Hayley A Hutchings, Iain S Whitaker	2023-03-07	The Lancet Digital Health	ChatGPT, clinical letters, natural language processing, artificial intelligence, readability, patient communication	To evaluate the readability, factual correctness, and humanness of ChatGPT-generated clinical letters to patients, particularly in the context of skin cancer.	Ali, S. R., Dobbs, T. D., Hutchings, H. A., & Whitaker, I. S. (2023). Using ChatGPT to write patient clinic letters. The Lancet Digital Health, 5, e179-e181. https://doi.org/10.1016/S2589-7500(23)00048-1	['clinical communication', 'clinical decision support', 'patient education', 'clinical documentation']	[{"text": "clinical communication", "category": ["Healthcare/Medical Consultation"], "rationale": "Clinical communication pertains to patient interaction and assistance, which aligns with healthcare consultation."}, {"text": "clinical decision support", "category": ["Clinical Decision Support"], "rationale": "Clinical decision support directly involves aiding healthcare professionals in making informed clinical decisions."}, {"text": "patient education", "category": ["Education (Medical and Health)"], "rationale": "Patient education is focused on informing and educating patients about their health, fitting within medical education."}, {"text": "clinical documentation", "category": ["Medical Documentation"], "rationale": "Clinical documentation involves the creation and management of medical records and notes, which is a key aspect of medical documentation."}]	Healthcare/Medical Consultation, Clinical Decision Support, Education (Medical and Health), Medical Documentation	[{"text": "It is important that potential risks, such as omissions or errors, which might have serious consequences for patient care, are mitigated.", "sub_category": ["risk management"], "category": ["Ethical, safety, and legal concerns"], "rationale": ["The mention of potential risks and serious consequences for patient care relates to safety and ethical considerations."]}, {"text": "The incorrect reporting of results or interpretation of treatment guidelines could affect patient morbidity and mortality.", "sub_category": ["patient safety"], "category": ["Ethical, safety, and legal concerns"], "rationale": ["This directly addresses safety concerns regarding patient outcomes."]}, {"text": "To mitigate these risks, it is important for the use of AI in health care, including the automated generation of clinical letters, be carefully regulated and monitored.", "sub_category": ["regulatory compliance"], "category": ["Ethical, safety, and legal concerns"], "rationale": ["Regulatory compliance is essential to ensure ethical and safe practices in healthcare."]}, {"text": "In the early stages of adoption of such new technologies it is necessary to continue with a human-in-the-loop approach, whereby the outputs of such systems are carefully verified by health-care providers.", "sub_category": ["clinical oversight"], "category": ["Collaboration and trust"], "rationale": ["The need for human verification emphasizes the importance of collaboration and trust in the use of AI in healthcare."]}, {"text": "Caution must be exercised and potential risks must be proactively addressed to ensure the safety and quality of patient care while introducing such an important technical advancement.", "sub_category": ["quality assurance"], "category": ["Ethical, safety, and legal concerns"], "rationale": ["Quality assurance is critical to maintaining safety and ethical standards in patient care."]}]	Ethical, safety, and legal concerns; Collaboration and trust	risk management; patient safety; regulatory compliance; clinical oversight; quality assurance	human-in-the-loop approach; potential risks; automated generation; carefully regulated and monitored	"yes, the human-in-the-loop approach is unique to AI systems as it addresses the need for verification of outputs, which is not typically a concern in traditional IT. Potential risks associated with AI, such as incorrect outputs or misinterpretation, are also not a common consideration in traditional IT. The need for careful regulation and monitoring of AI outputs is a distinctive factor that does not apply to traditional IT systems."	0
UsingGenerativeArtificialIntelligenceinHealthEconomics	Using Generative Artificial Intelligence in Health Economics and Outcomes Research: A Primer on Techniques and Breakthroughs	Tim Reason, Sven Klijn, Will Rawlinson, Emma Benbow, Julia Langham, Siguroli Teitsson, Kasper Johannesen, Bill Malcolm	2025-04-29	PharmacoEconomics - Open	Generative Artificial Intelligence, Health Economics, Outcomes Research, Large Language Models, Economic Modelling, Data Extraction, Literature Reviews	To introduce health economists to the essentials of using generative artificial intelligence tools, particularly large language models, in health economics and outcomes research projects.	Reason, T., Klijn, S., Rawlinson, W., Benbow, E., Langham, J., Teitsson, S., Johannesen, K., & Malcolm, B. (2025). Using generative artificial intelligence in health economics and outcomes research: A primer on techniques and breakthroughs. PharmacoEconomics - Open, 9, 501–517. https://doi.org/10.1007/s41669-025-00580-4	['extracting structured data from clinical trial documents', 'drafting sections of health economics reports', 'generating code for statistical analyses and economic modelling']	[{"text": "extracting structured data from clinical trial documents", "category": ["Medical Documentation"], "rationale": "This task involves extracting structured information from clinical trial documents, which falls under medical documentation."}, {"text": "drafting sections of health economics reports", "category": ["Medical Research and Data Analysis"], "rationale": "Drafting health economics reports is related to the analysis and reporting of medical research data."}, {"text": "generating code for statistical analyses and economic modelling", "category": ["Medical Research and Data Analysis"], "rationale": "Generating code for statistical analyses and economic modeling supports the analysis of medical research data."}]	Medical Documentation, Medical Research and Data Analysis	[{"text": "data accuracy", "sub_category": ["data accuracy"], "category": ["Reliability, explainability and interpretability challenges"], "rationale": ["Data accuracy is a concern related to the potential for LLMs to produce inaccurate information."]}, {"text": "data protection", "sub_category": ["data protection"], "category": ["Ethical, safety, and legal concerns"], "rationale": ["Data protection involves legal responsibilities and privacy concerns when handling sensitive health data."]}, {"text": "security protocols", "sub_category": ["security protocols"], "category": ["Ethical, safety, and legal concerns"], "rationale": ["Security protocols are necessary to ensure compliance with regulations and protect sensitive data."]}, {"text": "reproducibility", "sub_category": ["reproducibility"], "category": ["Reliability, explainability and interpretability challenges"], "rationale": ["Reproducibility is a challenge that affects the reliability of results generated by LLMs."]}, {"text": "transparency", "sub_category": ["transparency"], "category": ["Reliability, explainability and interpretability challenges"], "rationale": ["Transparency is crucial for understanding the decision-making process of LLMs, which is often opaque."]}, {"text": "ethical scrutiny", "sub_category": ["ethical scrutiny"], "category": ["Ethical, safety, and legal concerns"], "rationale": ["Ethical scrutiny is necessary to assess the moral implications of using AI in healthcare applications."]}, {"text": "accountability", "sub_category": ["accountability"], "category": ["Ethical, safety, and legal concerns"], "rationale": ["Accountability is essential to ensure responsible use of LLMs and to address potential harms."]}, {"text": "bias", "sub_category": ["bias"], "category": ["Ethical, safety, and legal concerns"], "rationale": ["Bias in LLMs can lead to unfair or inaccurate outcomes, raising ethical concerns."]}, {"text": "privacy", "sub_category": ["privacy"], "category": ["Ethical, safety, and legal concerns"], "rationale": ["Privacy concerns are critical when processing sensitive health data, impacting patient confidentiality."]}, {"text": "cybersecurity", "sub_category": ["cybersecurity"], "category": ["Ethical, safety, and legal concerns"], "rationale": ["Cybersecurity is vital to protect against unauthorized access to sensitive health information."]}, {"text": "data breaches", "sub_category": ["data breaches"], "category": ["Ethical, safety, and legal concerns"], "rationale": ["Data breaches pose significant risks to patient confidentiality and organizational integrity."]}, {"text": "shared accountability", "sub_category": ["shared accountability"], "category": ["Ethical, safety, and legal concerns"], "rationale": ["Shared accountability is important to maintain integrity and mitigate risks associated with LLMs."]}]	Reliability, explainability and interpretability challenges; Ethical, safety, and legal concerns	data accuracy; data protection; security protocols; reproducibility; transparency; ethical scrutiny; accountability; bias; privacy; cybersecurity; data breaches; shared accountability	hallucination; reproducibility; transparency; black box; bias; privacy concerns; data breaches; ethical implications	{"hallucination": "yes, hallucination is a unique challenge for AI systems, particularly LLMs, that does not occur in traditional IT.", "reproducibility": "yes, issues with reproducibility are more pronounced in AI systems due to their reliance on complex models and data, unlike traditional IT systems.", "transparency": "yes, transparency is a significant concern in AI systems, especially with LLMs, which are often viewed as 'black boxes', unlike traditional IT systems that typically have clearer operational processes.", "black box": "yes, the 'black box' nature of AI models presents unique interpretability challenges that are not typically encountered in traditional IT systems.", "bias": "yes, bias in AI systems can arise from training data and model design, which is a concern not typically faced in traditional IT systems.", "privacy concerns": "yes, privacy concerns are heightened in AI systems due to the handling of sensitive data, particularly in healthcare, which is less of a focus in traditional IT.", "data breaches": "yes, the risk of data breaches is exacerbated when using AI systems through public interfaces, which is a less common issue in traditional IT environments.", "ethical implications": "yes, the ethical implications of AI adoption, including accountability and the impact on healthcare, present unique challenges that are not typically encountered in traditional IT."}	0
Usinglargelanguagemodeltoguidepatientstocreateefficientandcomprehensiveclinicalcaremessage	Using large language model to guide patients to create efficient and comprehensive clinical care message	Siru Liu, Aileen P. Wright, Allison B. Mccoy, Sean S. Huang, Julian Z. Genkins, Josh F. Peterson, Yaa A. Kumah-Crystal, William Martinez, Babatunde Carew, Dara Mize, Bryan Steitz, Adam Wright	2024-05-30	Journal of the American Medical Informatics Association	clinical decision support; large language model; message content; patient-doctor communication; primary health care; patient portal	This study aims to investigate the feasibility of using Large Language Models (LLMs) to engage with patients at the time they are drafting a question to their healthcare providers, and generate pertinent follow-up questions that the patient can answer before sending their message.	Liu, S., Wright, A. P., McCoy, A. B., Huang, S. S., Genkins, J. Z., Peterson, J. F., Kumah-Crystal, Y. A., Martinez, W., Carew, B., Mize, D., Steitz, B., & Wright, A. (2024). Using large language model to guide patients to create efficient and comprehensive clinical care message. Journal of the American Medical Informatics Association, 00, 1–6. https://doi.org/10.1093/jamia/ocae142	['clinical decision support', 'patient-provider communication enhancement', 'healthcare information optimization']	[{"text": "clinical decision support", "category": ["Clinical Decision Support"], "rationale": "This entry directly pertains to aiding healthcare professionals in making informed clinical decisions."}, {"text": "patient-provider communication enhancement", "category": ["Healthcare/Medical Consultation"], "rationale": "This entry focuses on improving interactions between patients and healthcare providers."}, {"text": "healthcare information optimization", "category": ["Healthcare/Medical Workflow"], "rationale": "This entry relates to improving the efficiency and effectiveness of healthcare information management."}]	Clinical Decision Support, Healthcare/Medical Consultation, Healthcare/Medical Workflow	[{"text": "One notable issue is that initial patient messages may sometimes lack accurate and complete contextual details, resulting in multiple rounds of messaging for physicians to gather the necessary information.", "sub_category": ["data completeness"], "category": ["Data and knowledge limitations"], "rationale": ["This sub_category highlights the lack of accurate and complete contextual details, which aligns with the definition of limited data availability."]}, {"text": "Moreover, the asynchronous nature of electronic communication may cause delays that can span weeks before full resolution.", "sub_category": ["communication efficiency"], "category": ["Implementation and knowledge-management barriers"], "rationale": ["This sub_category reflects the challenges in communication efficiency, which relates to limited understanding of deployment practices."]}, {"text": "Notably, patients sometimes simply do not respond to follow-up questions from their healthcare providers, which can result in untreated conditions and barriers to patient care.", "sub_category": ["patient engagement"], "category": ["Implementation and knowledge-management barriers"], "rationale": ["This sub_category indicates barriers to patient care due to lack of engagement, fitting the definition of insufficient user-acceptance frameworks."]}, {"text": "The utility of LLMs to generate follow-up questions that aid patients in creating efficient and comprehensive initial messages, thus minimizing the need for back-and-forth information exchange, is not yet understood.", "sub_category": ["clinical impact"], "category": ["Evaluation and validation deficiencies"], "rationale": ["This sub_category points to the unclear clinical impact, which aligns with the definition of validity issues."]}, {"text": "A significant disadvantage of using LLM to draft replies for healthcare providers is that it may disturb their established communication routines.", "sub_category": ["workflow disruption"], "category": ["Implementation and knowledge-management barriers"], "rationale": ["This sub_category indicates disruption in established workflows, which relates to limited understanding of deployment practices."]}, {"text": "In addition, the replies generated by LLMs are usually longer than their own replies, which can lead to extra time reviewing and editing these generated drafts, thereby impacting their efficiency and workflow.", "sub_category": ["workflow disruption"], "category": ["Implementation and knowledge-management barriers"], "rationale": ["This sub_category again highlights disruption in workflow, fitting the definition of limited understanding of deployment practices."]}, {"text": "Several limitations exist in this study.", "sub_category": ["data completeness"], "category": ["Data and knowledge limitations"], "rationale": ["This sub_category suggests limitations in data, aligning with the definition of limited data availability."]}, {"text": "The clinical impact of using follow-up questions to guide patients writing their messages is unclear.", "sub_category": ["clinical impact"], "category": ["Evaluation and validation deficiencies"], "rationale": ["This sub_category indicates uncertainty regarding clinical impact, which relates to validity issues."]}]	Evaluation and validation deficiencies; Implementation and knowledge-management barriers; Data and knowledge limitations	communication efficiency; patient engagement; workflow disruption; clinical impact; data completeness	context dependence; output variability; workflow integration challenges; interpretability; trust issues	{"context dependence": "yes, context dependence is a unique challenge for AI systems, as the effectiveness of generated follow-up questions relies heavily on the specific context of patient communication, which traditional IT systems do not typically encounter.", "output variability": "yes, output variability is present in AI systems, particularly with LLMs, where the length and content of generated replies can vary significantly, unlike traditional IT systems that produce more consistent outputs.", "workflow integration challenges": "yes, integrating AI-generated content into existing workflows can create additional workload and complexity for healthcare providers, which is a challenge not typically faced with traditional IT systems.", "interpretability": "yes, the interpretability of AI-generated follow-up questions may be unclear to both patients and providers, leading to potential misunderstandings, a concern not usually associated with traditional IT outputs.", "trust issues": "yes, trust issues arise from the uncertainty regarding the utility and accuracy of AI-generated follow-up questions, which can affect user acceptance and reliance on the system, a concern less prevalent in traditional IT."}	0
UtilityofChatGPTinclinicalpractice	Utility of ChatGPT in Clinical Practice	Jialin Liu, Changyu Wang, Siru Liu	2023-06-28	Journal of Medical Internet Research	ChatGPT; artificial intelligence; large language models; clinical practice; large language model; natural language processing; NLP; doctor-patient; patient-physician; communication; challenges; barriers; recommendations; guidance; guidelines; best practices; risks	To provide an overview of the recent advances in ChatGPT in clinical practice, explore future directions, highlight risks and challenges, and propose appropriate mitigation strategies.	Liu, J., Wang, C., & Liu, S. (2023). Utility of ChatGPT in clinical practice. *Journal of Medical Internet Research*, 25, e48568. https://doi.org/10.2196/48568	['clinical decision support', 'differential diagnosis generation']	[{"text": "clinical decision support", "category": ["Clinical Decision Support"], "rationale": "This entry directly pertains to aiding healthcare professionals in making informed clinical decisions."}, {"text": "differential diagnosis generation", "category": ["Clinical Decision Support"], "rationale": "This entry involves generating potential diagnoses based on clinical information, which is a key aspect of clinical decision support."}]	Clinical Decision Support	[{"text": "data protection", "sub_category": ["data protection"], "category": ["Ethical, safety, and legal concerns"], "rationale": ["Data protection is a key ethical concern related to safeguarding patient information."]}, {"text": "responsibility", "sub_category": ["responsibility"], "category": ["Ethical, safety, and legal concerns"], "rationale": ["Responsibility pertains to accountability in the use of AI systems, which is an ethical consideration."]}, {"text": "trust", "sub_category": ["trust"], "category": ["Collaboration and trust"], "rationale": ["Trust is essential for the acceptance and effective use of AI technologies in healthcare."]}, {"text": "ethics", "sub_category": ["ethics"], "category": ["Ethical, safety, and legal concerns"], "rationale": ["Ethics encompasses the moral implications of using AI in healthcare, making it a significant concern."]}, {"text": "bias", "sub_category": ["bias"], "category": ["Ethical, safety, and legal concerns"], "rationale": ["Bias in AI can lead to unfair treatment and discrimination, raising ethical issues."]}, {"text": "compliance", "sub_category": ["compliance"], "category": ["Ethical, safety, and legal concerns"], "rationale": ["Compliance with regulations is crucial for ensuring ethical use of AI in healthcare."]}, {"text": "human oversight", "sub_category": ["human oversight"], "category": ["Collaboration and trust"], "rationale": ["Human oversight is necessary to ensure the reliability and safety of AI applications."]}, {"text": "data integrity", "sub_category": ["data integrity"], "category": ["Data and knowledge limitations"], "rationale": ["Data integrity is essential for ensuring the accuracy and reliability of AI outputs."]}]	Ethical, safety, and legal concerns; Collaboration and trust; Data and knowledge limitations	data protection; responsibility; trust; ethics; bias; compliance; human oversight; data integrity	hallucination; bias; output variability; context dependence; interpretability; trust issues; workflow integration challenges	{"hallucination": "yes, hallucination is unique to AI systems and does not occur in traditional IT during adoption or continued use.", "bias": "yes, bias in AI outputs is a significant concern that traditional IT systems do not typically face.", "output variability": "yes, the variability in responses based on different prompts is a characteristic of AI systems that traditional IT does not encounter.", "context dependence": "yes, the reliance on context for generating appropriate responses is a unique challenge for AI systems.", "interpretability": "yes, the need for understanding how AI systems arrive at their conclusions is a distinct issue not commonly faced in traditional IT.", "trust issues": "yes, trust in AI-generated information is a critical factor that differs from traditional IT systems, which typically have established reliability.", "workflow integration challenges": "yes, the integration of AI systems like ChatGPT into existing workflows presents unique challenges not typically encountered with traditional IT systems."}	0
ValidityofthelargelanguagemodelChatGPT(	Validity of the large language model ChatGPT (GPT4) as a patient information source in otolaryngology by a variety of doctors in a tertiary otorhinolaryngology department	Jacob P. S. Nielsen, Christian von Buchwald, Christian Grønhøj	2023-09-11	Acta Oto-Laryngologica	ChatGPT, patient information, otolaryngology, artificial intelligence, medical information	To evaluate the accuracy, relevance, and depth of patient information provided by ChatGPT (GPT4) concerning prevalent otolaryngologic conditions.	Nielsen, J. P. S., von Buchwald, C., & Grønhøj, C. (2023). Validity of the large language model ChatGPT (GPT4) as a patient information source in otolaryngology by a variety of doctors in a tertiary otorhinolaryngology department. Acta Oto-Laryngologica, 143(9), 779-782. https://doi.org/10.1080/00016489.2023.2254809	['clinical decision support', 'patient information validation']	[{"text": "clinical decision support", "category": ["Clinical Decision Support"], "rationale": "This entry directly relates to providing assistance in making clinical decisions."}, {"text": "patient information validation", "category": ["Healthcare/Medical Workflow"], "rationale": "This entry pertains to the management and verification of patient data within healthcare workflows."}]	Clinical Decision Support, Healthcare/Medical Workflow	[{"text": "However, the validity of AI-powered information sources in this field remains an area warranting comprehensive investigation.", "sub_category": ["data validity"], "category": ["Evaluation and validation deficiencies"], "rationale": ["The concern focuses on the need for comprehensive investigation into the validity of AI-powered information sources, which relates to evaluation and validation methods."]}, {"text": "This highlights a fundamental limitation of ChatGPT; while it can access vast amounts of data, its knowledge is restricted when it comes to highly specific or niche subjects.", "sub_category": ["knowledge limitation"], "category": ["Data and knowledge limitations"], "rationale": ["The concern addresses the limitations in knowledge regarding specific subjects, which falls under data and knowledge limitations."]}, {"text": "A limitation of this study and chatbots is that all LLMs are trained in publicly available text, which can include biased or inaccurate information.", "sub_category": ["data bias"], "category": ["Data and knowledge limitations"], "rationale": ["The concern points out the issue of biased or inaccurate information in training data, which is a knowledge limitation."]}, {"text": "Because the chatbot’s responses could be influenced by the biases contained in the data they were trained on, there is a chance that it would spread misinformation.", "sub_category": ["misinformation risk"], "category": ["Ethical, safety, and legal concerns"], "rationale": ["The concern highlights the risk of spreading misinformation due to biases in training data, which relates to ethical and safety implications."]}, {"text": "However, improvements are needed, particularly in response depth, knowledge restriction regarding highly specific subjects, and potential bias management.", "sub_category": ["response quality"], "category": ["Reliability, explainability and interpretability challenges"], "rationale": ["The concern emphasizes the need for improvements in response quality, which relates to reliability and interpretability challenges."]}]	Data and knowledge limitations; Evaluation and validation deficiencies; Reliability, explainability and interpretability challenges; Ethical, safety, and legal concerns	data validity; knowledge limitation; data bias; misinformation risk; response quality	context dependence; output variability; bias; hallucination	"yes, context dependence is unique to AI systems as they may struggle with complex queries requiring deep understanding; output variability is a characteristic of AI systems where responses can differ based on input; bias is a concern specific to AI due to training data influences; hallucination refers to the generation of incorrect or misleading information, which is not a typical issue in traditional IT."	0
WhataretheapplicationsofChatGPTinhealthcareGainorloss	What are the applications of ChatGPT in healthcare: gain or loss?	Mahdieh Montazeri, Zahra Galavi, Leila Ahmadian	2024-01-21	Health Science Reports	artificial intelligence, ChatGPT, language model, recommendations	To discuss the advantages and disadvantages of using ChatGPT in healthcare and provide recommendations for its use.	Montazeri, M., Galavi, Z., & Ahmadian, L. (2024). What are the applications of ChatGPT in healthcare: Gain or loss? Health Science Reports, 7, e1878. https://doi.org/10.1002/hsr2.1878	['clinical decision support', 'medical education']	[{"text": "clinical decision support", "category": ["Clinical Decision Support"], "rationale": "This entry directly pertains to tools and systems that assist healthcare professionals in making clinical decisions."}, {"text": "medical education", "category": ["Education (Medical and Health)"], "rationale": "This entry focuses on the training and education of healthcare professionals, which falls under medical education."}]	Clinical Decision Support, Education (Medical and Health)	[{"text": "ChatGPT answers only as much as the data it is trained on.", "sub_category": ["data limitations"], "category": ["Data and knowledge limitations"], "rationale": ["The concern highlights the limitations of the data used to train ChatGPT, which affects its responses."]}, {"text": "Sometimes ChatGPT is unable to understand the context beyond the information given.", "sub_category": ["contextual understanding"], "category": ["Reliability, explainability and interpretability challenges"], "rationale": ["This issue pertains to the model's inability to grasp context, which affects the reliability of its responses."]}, {"text": "There is a risk of bias in ChatGPT answers based on the data used for training.", "sub_category": ["bias"], "category": ["Ethical, safety, and legal concerns"], "rationale": ["The concern addresses the potential for biased responses due to the training data, which raises ethical issues."]}, {"text": "Users should be aware that their conversations with ChatGPT may be recorded and stored for research purposes.", "sub_category": ["data protection"], "category": ["Ethical, safety, and legal concerns"], "rationale": ["This highlights privacy and data protection issues related to user conversations with ChatGPT."]}, {"text": "ChatGPT is unable to understand users’ emotions and cannot empathize with them.", "sub_category": ["empathy"], "category": ["Ethical, safety, and legal concerns"], "rationale": ["The lack of empathy raises ethical concerns regarding the interaction between users and the AI."]}, {"text": "ChatGPT cannot learn from experience or adapt its behavior based on user feedback.", "sub_category": ["learning limitations"], "category": ["Reliability, explainability and interpretability challenges"], "rationale": ["This limitation affects the model's ability to improve over time, impacting its reliability."]}, {"text": "ChatGPT functionality depends on an Internet connection, which can limit access in areas with poor connectivity.", "sub_category": ["accessibility"], "category": ["Implementation and knowledge-management barriers"], "rationale": ["This concern relates to the accessibility of ChatGPT, particularly in areas with limited internet access."]}, {"text": "ChatGPT is also not suitable for patients who are not educated for this tool, especially for elders or people who lack of education.", "sub_category": ["education"], "category": ["Implementation and knowledge-management barriers"], "rationale": ["This highlights the barrier to effective use of ChatGPT among less educated populations."]}, {"text": "Given that ChatGPT's knowledge is limited to the period before 2021, it cannot currently be used as a reliable updated source.", "sub_category": ["information currency"], "category": ["Data and knowledge limitations"], "rationale": ["The concern emphasizes the outdated knowledge of ChatGPT, affecting its reliability as a source."]}, {"text": "Since ChatGPT does not have real-time access to the latest data, information currency is a concern.", "sub_category": ["information currency"], "category": ["Data and knowledge limitations"], "rationale": ["This reiterates the issue of outdated information, which limits the model's effectiveness."]}, {"text": "Some of these restrictions in the field of health can have irreparable damages.", "sub_category": ["health risks"], "category": ["Ethical, safety, and legal concerns"], "rationale": ["This concern addresses potential harm that could arise from the limitations of ChatGPT in healthcare."]}, {"text": "It is better for people to be aware of the limitations of this robot and know that they should not perform any action without checking by experts.", "sub_category": ["responsibility"], "category": ["Ethical, safety, and legal concerns"], "rationale": ["This emphasizes the responsibility of users to verify information, highlighting ethical implications."]}, {"text": "Users should know where their data is stored and for what purposes it will be used.", "sub_category": ["data transparency"], "category": ["Ethical, safety, and legal concerns"], "rationale": ["This concern relates to the need for transparency regarding data usage and storage, which is an ethical issue."]}]	Implementation and knowledge-management barriers; Data and knowledge limitations; Ethical, safety, and legal concerns; Reliability, explainability and interpretability challenges	data limitations; contextual understanding; bias; data protection; empathy; learning limitations; accessibility; education; information currency; health risks; responsibility; data transparency	limited knowledge; context dependence; bias; privacy concerns; lack of emotional intelligence; inability to learn from experience; lack of awareness; dependence on Internet connection; inability to perform physical tasks; delay in updating knowledge; inability to provide real-time access to the latest data; complexity of answers	["yes, limited knowledge is a unique challenge for AI systems as they are constrained by their training data, unlike traditional IT systems which can be updated more dynamically.", "yes, context dependence is a significant issue for AI systems, as they may misinterpret or fail to grasp the nuances of a situation, which is less common in traditional IT systems.", "yes, bias is a critical concern in AI systems due to the data they are trained on, whereas traditional IT systems typically do not exhibit this issue.", "yes, privacy concerns are heightened in AI systems, especially when handling sensitive data, which is a less prevalent issue in traditional IT.", "yes, lack of emotional intelligence is a distinctive limitation of AI systems, as they cannot perceive or respond to human emotions, unlike traditional IT systems that may incorporate user feedback.", "yes, the inability to learn from experience is a fundamental difference, as traditional IT systems can often be updated and improved based on user interactions.", "yes, lack of awareness regarding AI tools can hinder adoption, which is not typically a concern with traditional IT systems.", "yes, dependence on Internet connection is a unique operational limitation for AI systems that may not apply to traditional IT systems.", "yes, the inability to perform physical tasks is a limitation specific to AI systems, as traditional IT systems often interface with physical devices.", "yes, delay in updating knowledge is a significant issue for AI systems, as they may not have real-time updates, unlike traditional IT systems that can be continuously updated.", "yes, the inability to provide real-time access to the latest data is a critical limitation for AI systems, contrasting with traditional IT systems that can often access current information.", "yes, complexity of answers can vary significantly in AI systems based on input, which is less common in traditional IT systems that typically provide more consistent outputs."]	0
Zeroshotlearningtoextractassessmentcriteriaandmedicalservicesfromthepreventivehealthcare	Zero-shot learning to extract assessment criteria and medical services from the preventive healthcare guidelines using large language models	Xiao Luo, PhD, Fattah Muhammad Tahabi, MS, Tressica Marc, BSc, Laura Ann Haunert, MPH, Susan Storey, PhD	2024-06-03	Journal of the American Medical Informatics Association	preventive care; clinical guidelines; large language models; information extraction	To investigate the feasibility of using Large Language Models (LLMs) to automate the assessment criteria and risk factors from preventive healthcare guidelines for future analysis against medical records in Electronic Health Records (EHR).	Luo, X., Tahabi, F. M., Marc, T., Haunert, L. A., & Storey, S. (2024). Zero-shot learning to extract assessment criteria and medical services from the preventive healthcare guidelines using large language models. Journal of the American Medical Informatics Association, 00, 1–11. https://doi.org/10.1093/jamia/ocae145	['clinical decision support', 'medical research']	[{"text": "clinical decision support", "category": ["Clinical Decision Support"], "rationale": "This entry directly pertains to aiding healthcare professionals in making informed clinical decisions."}, {"text": "medical research", "category": ["Medical Research and Data Analysis"], "rationale": "This entry focuses on the application of AI in facilitating and analyzing medical research activities."}]	Clinical Decision Support, Medical Research and Data Analysis	[{"text": "Moreover, the utilization of LLMs in real-world clinical settings necessitates careful ethical consideration.", "sub_category": ["ethical consideration"], "category": ["Ethical, safety, and legal concerns"], "rationale": ["The term 'ethical consideration' explicitly matches the category definition regarding ethical issues."]}, {"text": "It is imperative that healthcare professionals meticulously validate the extracted information to mitigate biases, ensure completeness, and maintain accuracy.", "sub_category": ["data validation"], "category": ["Evaluation and validation deficiencies"], "rationale": ["'Data validation' relates to the need for thorough evaluation and validation of information."]}, {"text": "Yet alignment between EHR and quality metrics is often missing.", "sub_category": ["EHR integration"], "category": ["Implementation and knowledge-management barriers"], "rationale": ["'EHR integration' indicates a barrier to effective implementation in clinical settings."]}, {"text": "This 'one size fits all' preventive CDS does not provide personalized recommendations that take into account risk factors that relate to the patient’s family history.", "sub_category": ["personalization"], "category": ["Implementation and knowledge-management barriers"], "rationale": ["'Personalization' highlights a limitation in the applicability of clinical decision support systems."]}, {"text": "One main challenge to automating the integration of the guidelines into the EHR is information extraction from the guidelines.", "sub_category": ["information extraction"], "category": ["Implementation and knowledge-management barriers"], "rationale": ["'Information extraction' points to a challenge in the deployment of automated systems."]}, {"text": "The automation of the extraction of risk factors to enable an easy integration with the EHRs to generate patient-centric, personalized recommendations, and actions has not been investigated.", "sub_category": ["research focus"], "category": ["Evaluation and validation deficiencies"], "rationale": ["'Research focus' indicates a deficiency in the evaluation and validation of existing methods."]}, {"text": "The performance of the LLMs on extraction of the basic demographic criteria or risk factors including gender, age range, and ethnicity or race is relatively high, whereas the performance of the LLMs on extraction of the risk factors in category medical history, SDOH, and family history is lower.", "sub_category": ["performance evaluation"], "category": ["Evaluation and validation deficiencies"], "rationale": ["'Performance evaluation' relates to the need for assessing the validity of LLM outputs."]}, {"text": "The issue of self-consistency raises concerns about the reliability of using LLMs to process lengthy guidelines, emphasizing the importance of thorough evaluation and validation of LLM outputs before implementing them in real-world clinical platforms for physicians or patients.", "sub_category": ["reliability"], "category": ["Reliability, explainability and interpretability challenges"], "rationale": ["'Reliability' directly corresponds to concerns about the dependability of LLM outputs."]}, {"text": "Even if the same instruction and prompt were given, the LLMs can produce different output.", "sub_category": ["output consistency"], "category": ["Reliability, explainability and interpretability challenges"], "rationale": ["'Output consistency' highlights issues related to the reliability of generated results."]}, {"text": "The generated personalized preventive care recommendations should also be validated by healthcare professionals to confirm the accuracy and protection of information privacy before presenting to patients.", "sub_category": ["information privacy"], "category": ["Ethical, safety, and legal concerns"], "rationale": ["'Information privacy' is a key concern related to data protection and ethical considerations."]}, {"text": "The overall framework of extracting information from guidelines and integration into the EHR will need to go through an ethical evaluation and meet the regulatory requirements before the implementation into real-world production.", "sub_category": ["regulatory compliance"], "category": ["Ethical, safety, and legal concerns"], "rationale": ["'Regulatory compliance' pertains to the need for adherence to ethical and legal standards."]}]	Evaluation and validation deficiencies; Ethical, safety, and legal concerns; Implementation and knowledge-management barriers; Reliability, explainability and interpretability challenges	ethical consideration; data validation; EHR integration; personalization; information extraction; research focus; performance evaluation; reliability; output consistency; information privacy; regulatory compliance	ethical consideration; biases; information extraction; self-consistency; transparency	{"ethical consideration": "yes, ethical considerations are unique to AI systems, particularly in healthcare, and are not typically encountered in traditional IT.", "biases": "yes, biases related to training data are a significant concern in AI systems, unlike traditional IT systems which do not face this issue.", "information extraction": "yes, the challenges of automating information extraction from guidelines are specific to AI systems and do not apply to traditional IT.", "self-consistency": "yes, self-consistency issues in AI outputs, such as LLMs generating inconsistent information, are not a concern in traditional IT systems.", "transparency": "yes, transparency regarding AI decision-making processes is a critical issue that traditional IT systems do not typically encounter."}	0
