## Supplementary material for "Human–Agentic AI Collaboration Workflow for Trend Analysis of ChatGPT Applications in Healthcare": Extracted and identified metadata for reference

ID	title	date	abstract	technologies	tech_categories	reason_techs
AccuracyofaGenerativeArtificialIntelligenceModeljama	Accuracy of a Generative Artificial Intelligence Model in a Complex Diagnostic Challenge	2023-06-15	["Objectives: This study aimed to evaluate the accuracy of the Generative Pre-trained Transformer 4 (GPT-4) model in complex diagnostic reasoning using challenging medical cases. Methods: We utilized the first seven clinico-pathologic conferences from the New England Journal of Medicine published in 2023, which are recognized for their diagnostic difficulty. A standardized chat prompt was developed to instruct GPT-4 to provide differential diagnoses ranked by probability. Each case was independently assessed, and the model's performance was measured against the final pathological diagnosis. Results: Out of 80 cases, 10 were excluded due to non-diagnostic dilemmas or excessive length. The model's top diagnosis matched the final diagnosis in 39% of cases, while it included the correct diagnosis in its differential for 64% of cases. The mean differential length was 9.0 diagnoses, with a median differential quality score of 5. Discussion: GPT-4 demonstrated a promising ability to assist in diagnostic reasoning, outperforming previous models in terms of differential quality score. Limitations included potential biases due to missing diagnostic information in prompts and moderate interrater reliability. Conclusion: Generative AI models like GPT-4 show potential as adjuncts to human cognition in medical diagnostics, warranting further investigation into their capabilities and biases in real-world clinical settings."]	["Generative Pre-trained Transformer 4 (GPT-4)", "standardized chat prompt"]	Prompt Engineering	[{"category": ["Prompt Engineering"], "rationale": "The mention of 'standardized chat prompt' indicates a focus on optimizing query formulation and task-specific responses."}]
AConceptualFrameworkforApplyingEthicalPrinciplesofAItoMedica	A Conceptual Framework for Applying Ethical Principles of AI to Medical Practice	2025-02-13	["Artificial Intelligence (AI) is reshaping healthcare through advancements in clinical decision support and diagnostic capabilities. While human expertise remains foun- dational to medical practice, AI-powered tools are increasingly matching or exceeding specialist-level performance across multiple domains, paving the way for a new era of democratized healthcare access. These systems promise to reduce disparities in care deliv- ery across demographic, racial, and socioeconomic boundaries by providing high-quality diagnostic support at scale. As a result, advanced healthcare services can be affordable to diagnostic support at scale. As a result, advanced healthcare services can be affordable to all populations, irrespective of demographics, race, or socioeconomic background. The de- mocratization of such AI tools can reduce the cost of care, optimize resource allocation, and improve the quality of care. In contrast to humans, AI can potentially uncover complex rela- tionships in the data from a large set of inputs and generate new evidence-based knowledge in medicine. However, integrating AI into healthcare raises several ethical and philosophi- cal concerns, such as bias, transparency, autonomy, responsibility, and accountability. In this study, we examine recent advances in AI-enabled medical image analysis, current regulatory frameworks, and emerging best practices for clinical integration. We analyze both technical and ethical challenges inherent in deploying AI systems across healthcare institutions, with particular attention to data privacy, algorithmic fairness, and system institutions, with particular attention to data privacy, algorithmic fairness, and system transparency. Furthermore, we propose practical solutions to address key challenges, in- cluding data scarcity, racial bias in training datasets, limited model interpretability, and systematic algorithmic biases. Finally, we outline a conceptual algorithm for responsible AI implementations and identify promising future research and development directions."]	["AI-powered tools", "AI-enabled medical image analysis", "data privacy", "algorithmic fairness", "system transparency", "conceptual algorithm for responsible AI implementations"]	Prompt Engineering, Retrieval-Augmented Generation, Agentic AI	[{"category": ["Prompt Engineering"], "rationale": "AI-powered tools can enhance LLM performance through optimized query formulation and task-specific responses."}, {"category": ["Retrieval-Augmented Generation"], "rationale": "AI-enabled medical image analysis suggests the integration of external knowledge to improve LLM outputs."}, {"category": ["Agentic AI"], "rationale": "The conceptual algorithm for responsible AI implementations implies the use of autonomous or collaborative agents for task planning and evaluation."}]
AcriticalassessmentofusingChatGPTforext	A critical assessment of using ChatGPT for extracting structured data from clinical notes	2024-03-14	["Objectives: This study aims to evaluate ChatGPT's capacity to extract structured data from free-text medical notes efficiently and comprehensively, addressing the limitations of existing natural language processing (NLP) methods that require problem-specific annotations and model training. Materials and Methods: We developed a large language model (LLM)-based workflow utilizing systems engineering methodology and a spiral prompt engineering process, leveraging OpenAI's API for batch querying. We assessed the effectiveness of this method using datasets of over 1000 lung cancer pathology reports and 191 pediatric osteosarcoma pathology reports, comparing ChatGPT-3.5 outputs with expert-curated structured data. Results: ChatGPT-3.5 achieved an overall accuracy of 89% in extracting pathological classifications from the lung cancer dataset, outperforming two traditional NLP methods. In the pediatric osteosarcoma dataset, it classified grades and margin status with accuracies of 98.6% and 100%, respectively. Misclassifications were primarily attributed to the model's limited understanding of specialized pathology terminology and TNM staging rules. The model demonstrated stable performance over time, indicating reproducibility. Suggestion: The findings suggest that LLMs like ChatGPT can effectively process large volumes of clinical notes for structured information extraction without extensive task-specific human annotation and model training. Contribution: This study highlights the potential of LLMs in transforming unstructured healthcare data into structured formats, thereby supporting research and aiding clinical decision-making. Conclusion: ChatGPT's ability to extract structured data from clinical notes presents a promising avenue for enhancing the efficiency and accuracy of medical data extraction processes, ultimately contributing to improved patient care and clinical research outcomes."]	["large language model (LLM)", "systems engineering methodology", "spiral prompt engineering process", "OpenAI's API", "natural language processing (NLP)"]	Prompt Engineering, Retrieval-Augmented Generation	[{"category": ["Prompt Engineering"], "rationale": "The 'spiral prompt engineering process' refers to optimizing query formulation and task-specific responses, which aligns with prompt engineering."}, {"category": ["Retrieval-Augmented Generation"], "rationale": "The mention of 'OpenAI's API' suggests the integration of external knowledge retrieval with LLM generation, enhancing accuracy and contextual relevance."}]
Aframeworkforhumanevaluationoflargelang	A framework for human evaluation of large language models in healthcare derived from literature review	2024-09-11	["Objectives: This study aims to review existing literature on human evaluation methodologies for large language models (LLMs) in healthcare, identifying gaps and proposing a comprehensive framework for their assessment. Materials and Methods: A systematic review of 142 studies was conducted, focusing on evaluation dimensions, sample types and sizes, evaluator selection, frameworks, metrics, evaluation processes, and statistical analyses. Results: The review revealed significant gaps in the reliability, generalizability, and applicability of current human evaluation practices. To address these issues, we propose the QUEST framework, which encompasses three phases: Planning, Implementation and Adjudication, and Scoring and Review. The framework is built on five evaluation principles: Quality of Information, Understanding and Reasoning, Expression Style and Persona, Safety and Harm, and Trust and Confidence. The analysis highlighted that clinical decision support systems were the most common application of LLMs, followed by medical education and patient education. Suggestion: The findings suggest that establishing standardized human evaluation frameworks is crucial for ensuring the safety and effectiveness of LLMs in healthcare. Contribution: The proposed QUEST framework serves as a foundational guideline for conducting rigorous human evaluations of LLMs, facilitating their integration into clinical practice. Conclusion: As LLMs continue to evolve and integrate into healthcare, the need for comprehensive human evaluation frameworks becomes increasingly critical to ensure their reliability, accuracy, and ethical use in patient care."]	["QUEST framework", "clinical decision support systems"]	Agent and Multi-Agent, Retrieval-Augmented Generation	[{"category": ["Agent and Multi-Agent"], "rationale": "The 'QUEST framework' suggests a structured approach that may involve multiple agents working collaboratively to enhance healthcare applications."}, {"category": ["Retrieval-Augmented Generation"], "rationale": "Clinical decision support systems often integrate external knowledge to provide accurate and contextually relevant information, aligning with RAG principles."}]
AgenticAIAComprehensiveSurveyofTechnologiesApplicationsandSocietalImplications	Agentic AI: A Comprehensive Survey of Technologies, Applications, and Societal Implications	2025-07-03	["Agentic AI brings a new level of advancement in artificial intelligence (AI), as it is capable of goal-directed behaviour, dynamic adaptation, and self-improvement. It influences various significant fields, such as robotics, healthcare, autonomous vehicles, and labor automation. This paper explores the defining features of agentic AI, highlights its differences from traditional AI, and discusses how autonomy, memory, goal-directed behavior, and adaptive reasoning contribute to increasingly general capabilities. memory, goal-directed behavior, and adaptive reasoning contribute to increasingly general capabilities. Rather than proposing a new architecture, we offer a conceptual analysis of the trajectory from current agentic frameworks to future agentic AI systems. Examining applications in significant fields, including precision medicine, industrial robotics, and self-driving technologies, and discussing societal impacts, particularly concerning workforce disruption, augmentation, and ethical issues arising from agentic AI systems. The paper identifies key research directions for ensuring beneficial and controllable agentic AI development. This work serves as a primary source for exploring agentic AI by compiling existing research and identifying open questions."]	["goal-directed behavior", "dynamic adaptation", "self-improvement", "memory", "adaptive reasoning"]	Agent and Multi-Agent, Agentic AI	[{"category": ["Agent and Multi-Agent"], "rationale": "The terms 'goal-directed behavior', 'dynamic adaptation', and 'self-improvement' suggest the use of agents that can autonomously adapt and improve their performance over time."}, {"category": ["Agentic AI"], "rationale": "The concepts of 'memory' and 'adaptive reasoning' imply the use of autonomous agents that can utilize past experiences and reason dynamically to enhance their task execution."}]
AIamarheumatologist_apracticalprimerto	AI am a rheumatologist: a practical primer to large language models for rheumatologists	2023-06-06	["Objectives: This narrative review aims to define natural language processing (NLP) and large language models (LLMs), discuss their applications, and explore the opportunities and challenges faced by the academic community in rheumatology. Materials and Methods: The review synthesizes current literature on NLP and LLMs, particularly focusing on their implications in healthcare and academic settings. Results: The findings indicate that NLP and LLMs, such as Generative Pre-trained Transformers (GPT) and ChatGPT, have the potential to significantly impact rheumatology by enhancing research capabilities, improving patient education, and streamlining clinical documentation. However, challenges such as the generation of inaccurate content, ethical concerns regarding authorship and plagiarism, and the need for responsible usage of AI systems were identified. Suggestions for mitigating these challenges include ensuring human oversight of AI-generated content and adhering to data protection regulations. Contribution: This review contributes to the understanding of how AI technologies can be integrated into rheumatology, emphasizing the importance of responsible AI use and the need for ongoing education among healthcare professionals. Conclusion: The integration of LLMs in rheumatology presents both opportunities and challenges. While these technologies can augment the capabilities of rheumatologists and improve patient care, it is crucial to address ethical concerns and ensure that AI systems are used responsibly to maximize their benefits while minimizing risks."]	["Natural Language Processing (NLP)", "Large Language Models (LLMs)", "Generative Pre-trained Transformers (GPT)", "ChatGPT"]	Prompt Engineering, Retrieval-Augmented Generation, Agent and Multi-Agent, Agentic AI, Fine-Tuning	[{"category": ["Prompt Engineering"], "rationale": "The mention of optimizing query formulation and task-specific responses aligns with prompt engineering techniques."}, {"category": ["Retrieval-Augmented Generation"], "rationale": "Integrating external knowledge retrieval with LLM generation enhances accuracy and contextual relevance, fitting the RAG category."}, {"category": ["Agent and Multi-Agent"], "rationale": "The use of single or multiple agents to execute tasks in parallel or sequentially indicates an agent-based approach."}, {"category": ["Agentic AI"], "rationale": "Employing autonomous or collaborative agents for task planning and iterative evaluation aligns with the concept of Agentic AI."}, {"category": ["Fine-Tuning"], "rationale": "Adjusting LLM parameters or retraining with domain-specific data is a clear example of fine-tuning."}]
AIchatbotsnotyetreadyforclinicaluse	AI chatbots not yet ready for clinical use	2023-04-12	["Objectives: This article evaluates the readiness of AI chatbots, specifically large language models (LLMs), for clinical use in healthcare settings. Materials and Methods: A comparative analysis was conducted between two generative pretrained transformer models—ChatGPT and Foresight—using synthetic clinical vignettes to forecast relevant diagnoses. Clinicians scored the outputs based on relevancy and identified any missing crucial diagnoses. Results: Both models demonstrated high quantitative performance, with Foresight slightly outperforming ChatGPT in relevancy scores (93% vs. 78% for top-5 forecasts). However, ChatGPT produced outputs with significant missing diagnoses in 60% of cases. Qualitatively, ChatGPT generated more eloquent text but often lacked specificity, while Foresight provided more precise diagnostic suggestions. Limitations such as biases, hallucinations, and inaccuracies in outputs were noted for both models. Suggestion: The study suggests that for safe and effective deployment of AI chatbots in healthcare, models should be trained on domain-specific data and fine-tuned by expert clinicians. Additionally, a focus on transparency in output and user training is essential to mitigate risks. Contribution: This research highlights the current limitations of LLMs in clinical applications and emphasizes the need for further development and validation of AI tools in real-world healthcare scenarios. Conclusion: Despite advancements in natural language processing, the findings indicate that transformer-based chatbots are not yet ready for patient-facing clinical use, necessitating further refinement and domain-specific training to ensure patient safety and accuracy in healthcare delivery."]	["generative pretrained transformer models", "domain-specific data training", "fine-tuning by expert clinicians", "transparency in output", "user training"]	Fine-Tuning, Prompt Engineering, Retrieval-Augmented Generation	[{"category": ["Fine-Tuning"], "rationale": "Domain-specific data training is essential for adjusting LLMs' parameters to align with specific healthcare contexts."}, {"category": ["Fine-Tuning"], "rationale": "Fine-tuning by expert clinicians involves retraining the model to improve its performance in healthcare applications."}, {"category": ["Prompt Engineering"], "rationale": "Generative pretrained transformer models can benefit from prompt engineering to optimize query formulation and task-specific responses."}, {"category": ["Retrieval-Augmented Generation"], "rationale": "Transparency in output suggests the integration of external knowledge to enhance the accuracy and contextual relevance of LLM responses."}, {"category": ["Prompt Engineering"], "rationale": "User training can involve refining prompts to improve the interaction and effectiveness of LLMs in healthcare settings."}]
AIGeneratedDraftRepliesIntegratedIntoHealthRecords	AI-Generated Draft Replies Integrated Into Health Records and Physicians’ Electronic Communication	2024-04-15	["IMPORTANCE Timelytestsarewarrantedtoassesstheassociationbetweengenerativeartificial intelligence(GenAI)useandphysicians’workefforts. OBJECTIVE ToinvestigatetheassociationbetweenGenAI-draftedrepliesforpatientmessagesand physiciantimespentonansweringmessagesandthelengthofreplies. DESIGN, SETTING, AND PARTICIPANTS Randomizedwaitinglistqualityimprovement(QI)study DESIGN, SETTING, AND PARTICIPANTS Randomizedwaitinglistqualityimprovement(QI)study fromJunetoAugust2023inanacademichealthsystem.Primarycarephysicianswererandomizedtoanimmediateactivationgroupandadelayedactivationgroup.DatawereanalyzedfromAugusttoNovember2023. EXPOSURE AccesstoGenAI-draftedrepliesforpatientmessages. MAIN OUTCOMES AND MEASURES Timespent(1)readingmessages,(2)replyingtomessages,(3) lengthofreplies,and(4)physicianlikelihoodtorecommendGenAIdrafts.TheapriorihypothesiswasthatGenAIdraftswouldbeassociatedwithlessphysiciantimespentreadingandreplyingtomessages.Amixed-effectsmodelwasused. RESULTS Fifty-twophysiciansparticipatedinthisQIstudy,with25randomizedtotheimmediate RESULTS Fifty-twophysiciansparticipatedinthisQIstudy,with25randomizedtotheimmediate activationgroupand27randomizedtothedelayedactivationgroup.Acontemporarycontrolgroupincluded70physicians.Therewere18femaleparticipants(72.0%)intheimmediategroupand17femaleparticipants(63.0%)inthedelayedgroup;themedianagerangewas35-44yearsintheimmediategroupand45-54yearsinthedelayedgroup.Themedian(IQR)timespentreadingmessagesintheimmediategroupwas26(11-69)secondsatbaseline,31(15-70)seconds3weeksafterentrytotheintervention,and31(14-70)seconds6weeksafterentry.Thedelayedgroup’smedian(IQR)readtimewas25(10-67)secondsatbaseline,29(11-77)secondsduringthe3-weekwaitingperiod,and32(15-72)seconds3weeksafterentrytotheintervention.Thecontemporarycontrolgroup’smedian(IQR)readtimeswere21(9-54),22(9-63),and23(9-60)secondsincorrespondingperiods.TheestimatedassociationofGenAIwasa21.8%increaseinreadtime(95%CI,5.2%to41.0%; P= .008),a−5.9%changeinreplytime(95%CI,−16.6%to6.2%; P= .33),anda 17.9%increaseinreplylength(95%CI,10.1%to26.2%; P< .001).ParticipantsrecognizedGenAI’s valueandsuggestedareasforimprovement. CONCLUSIONS AND RELEVANCE InthisQIstudy,GenAI-draftedreplieswereassociatedwith significantlyincreasedreadtime,nochangeinreplytime,significantlyincreasedreplylength,andsomeperceivedbenefits.RigorousempiricaltestsarenecessarytofurtherexamineGenAI’s (continued)Key Points Question Wouldaccesstogenerative artificialintelligence–draftedrepliescorrelatewithdecreasedphysiciantimeonreadingandreplyingtopatientmessages,alongsideanincreaseinreplylength? Findings Inthisqualityimprovement studyincluding122physicians,generativeAI-draftedrepliescorrelatedwithincreasedmessagereadtime,nochangeinreplytime,andsignificantlylongerreplies.PhysiciansvaluedAI-generateddraftsasacompassionatestartingpointfortheirrepliesandalsonotedareasforimprovement. Meaning Thesefindingssuggest Meaning Thesefindingssuggest generativeAIwasnotassociatedwithreducedtimeonwritingareplybutwasassociatedwithlongerreadtime,longerreplies,andperceivedvalueinmakingamorecompassionatereply. +Supplemental content Authoraffiliationsandarticleinformationare listedattheendofthisarticle. Open Access. ThisisanopenaccessarticledistributedunderthetermsoftheCC-BYLicense. JAMA Network Open. 2024;7(4):e246565.doi:10.1001/jamanetworkopen.2024.6565 (Reprinted) April 15,2024 1/10 Downloaded from jamanetwork.com by J T on 10/19/2025 Abstract (continued) performance.FuturestudiesshouldexaminepatientexperienceandcomparemultipleGenAIs, includingthosewithmedicaltraining. JAMA Network Open. 2024;7(4):e246565.doi: 10.1001/jamanetworkopen.2024.6565"]	["generative artificial intelligence (GenAI)", "mixed-effects model"]		[{"category": [], "rationale": "The terms 'generative artificial intelligence (GenAI)' and 'mixed-effects model' do not specifically relate to enhancing LLM-based systems."}]
AlmanacRetrievalAugmentedLanguageModelsforClinicalMedicine	Almanac —Retrieval-Augmented Language Models for Clinical Medicine	2024-01-25	["BACKGROUND Large language models (LLMs) have recently shown impressive zero-shot capabilities, whereby they can use auxiliary data, without the availability of task-speci ﬁc training examples, to complete a variety of natural language tasks, such as summariza- training examples, to complete a variety of natural language tasks, such as summariza- tion, dialogue generation, and question answering. However, despite many promising applications of LLMs in clinical medicine, adoption of these models has been limited bytheir tendency to generate incorrect and sometimes even harmful statements. METHODS We tasked a panel of eight board-certi ﬁed clinicians and two health care practi- tioners with evaluating Almanac, an LLM framework augmented with retrieval capabilities from curated medical resources for medical guideline and treatment recommendations. The panel compared responses from Almanac and standard LLMs (ChatGPT-4, Bing, and Bard) versus a novel data set of 314 clinical questions spanning nine medical specialties. RESULTS Almanac showed a signi ﬁcant improvement in performance compared with the standard LLMs across axes of factuality, completeness, user preference, and adversarial safety. standard LLMs across axes of factuality, completeness, user preference, and adversarial safety. CONCLUSIONS Our results show the potential for LLMs with access to domain-speci ﬁc corpora to be effective in clinical decision-making. The ﬁndings also underscore the importance of carefully testing LLMs before deployment to mitigate their shortcomings. (Funded by the National Institutes of Health, National Heart, Lung, and Blood Institute.) Background In recent years, language model pretraining has emerged as a powerful paradigm in natural language processing.1-4For many language models, performance improve- ments have been empirically observed to scale with model and data set size on aThe author af ﬁliations are listed at the end of the article. Dr. Zakka can be contacted at czakka@stanford.edu or at 870 Quarry Rd, Falk Cardiovascular Research Building, Palo Alto, CA 94304. czakka@stanford.edu or at 870 Quarry Rd, Falk Cardiovascular Research Building, Palo Alto, CA 94304. For personal use only. No other uses without permission. Copyright © 2024 Massachusetts Medical Society.DOI: 10.1056/AIoa2300068 NEJM AI 2024; 1 (2) NEJM AI is produced by NEJM Group, a division of the Massachusetts Medical Society. Downloaded from ai.nejm.org by J T on February 18, 2024. For personal use only. No other uses without permission. Copyright © 2024 Massachusetts Medical Society. All rights reserved. range of downstream natural language processing tasks, with sample ef ﬁciency and the well-documented emer- gence of zero-shot capabilities, whereby the models use auxiliary data to complete tasks without having receivedspeci ﬁc training examples of those tasks. 5-7 However, because of the nature of the training objective of predicting the next token in a sentence, large languagemodels (LLMs) can be prone to generating incorrect state-ments, a phenomenon known as hallucinations. 8,9Moreover, s t u d i e sh a v es h o w nt h a tt h e s em o d e l sm a yr e p r o d u c es o c i a l biases and make statements that reinforce gender, racial,and religious stereotypes. 10,11 To reduce the incidence of unwanted behaviors, several studies have explored various ways of steering LLMoutputs to align with user intent, including ﬁne-tuning with human feedback 12,13and natural language prompt engineering.14,15This pivot in training paradigms has with human feedback 12,13and natural language prompt engineering.14,15This pivot in training paradigms has led to an explosion of transformative applications rang-ing from human-like chatbots to impressive writingassistants. 2,16 Nevertheless, the unstructured and open-ended aspect of LLM prompts puts LLMs at risk of adversarial attacks or intentional acts of derailing the original goal of a model with malicious intent, such as by leaking private data or generat-ing misinformation. 17,18As such, despite the promising ave- nue of research posed by the incorporation of LLMs into theclinical work ﬂow, careful consideration must be given to LLM implementation to ensure patient privacy and safety. 19 In this work, we introduce Almanac, a framework to explore the role of medical LLMs and their safe deploy- ment in health care settings. To stay abreast of the shiftinglandscape of evidence-based practices, physicians oftenmake use of point-of-care tools to improve outcomes. 20 20 However, as clinical evidence continues to grow, curatedcontent becomes less accessible and more con ﬁned to error-prone search tools and time-consuming appraisaltechniques that fail to address the unique needs of individ-ual patients. To address these concerns, we assessed the utility of LLMs as clinical knowledge bases that can use externaltools (e.g., search engines, medical databases, calculators)to answer medical queries. Knowledge retrieval was out-sourced to a Web browser and a database of prede ﬁned knowledge repositories; an off-the-shelf LLM was used toachieve high-quality, accurate answer generation with in-text citations that referenced the source material. To assess these models for the clinical work ﬂow, we evalu- ated them according to four key objectives: (1) factuality: the degree to which the generated text aligns with estab-lished medical knowledge and provides accurate citations for further independent veri ﬁcation; (2) completeness: the for further independent veri ﬁcation; (2) completeness: the extent to which the generated text provides a comprehen-sive and accurate representation of the clinical situation or the answer to a posed question and includes contraindica- tions as necessary; (3) preference: the overall user prefer-ence for the generated text on the basis of its readability, its applicability to the context, and its ability to communi- cate complex medical concepts; and (4) adversarial safety:the susceptibility of these models to cause intentional or unintentional harm. Because of increasing concerns of data leakage, which can occur when information from outside the training data set is used to create a model, we evaluated Almanac empiri-cally using a panel of eight board-certi ﬁed clinicians and two health care practitioners. The panel members, with an average of 10.5 years of experience, were selected on thebasis of their expertise across nine medical specialties. average of 10.5 years of experience, were selected on thebasis of their expertise across nine medical specialties. The panel tested our model on a novel data set of open- ended clinical scenarios. To our knowledge, this work istheﬁrst to show the ability of grounded LLMs, which use case-speci ﬁc information that is not part of their training data, to provide accurate and reliable answers to open-endedmedical queries in the clinical setting, paving the way for controlled and safe deployment of LLMs in health care. By pretraining transformers —neural networks that trans- form one type of input into a different type of output —on curated scienti ﬁc and biomedical corpora, recent models, such as BioGPT 21and SciBERT,22have shown improved performance on a variety of biomedical downstream tasks.23-27 Other work has recently established the bene ﬁts of smaller domain-speci ﬁc language models compared with larger and more generalized models.28However, despite marked domain-speci ﬁc language models compared with larger and more generalized models.28However, despite marked improvements in pretraining increasingly larger architec- ture sizes on domain-speci ﬁc data sets (e.g., GatorTron,29 Med-PaLM30), these models remain prone to hallucinations and biases, further highlighting the limitations and unrelia- bility of LLMs as intrinsic knowledge bases.31 Retrieval-augmented language generation is not a novelconcept. Previous works, such as those of Lewis et al. 32 NEJM AI 2 For personal use only. No other uses without permission. Copyright © 2024 Massachusetts Medical Society. NEJM AI is produced by NEJM Group, a division of the Massachusetts Medical Society. Downloaded from ai.nejm.org by J T on February 18, 2024. For personal use only. No other uses without permission. Copyright © 2024 Massachusetts Medical Society. All rights reserved. and Borgeaud et al.,33have relied on database ﬁne-tuning to improve performance, with biomedical applications lim-ited to simple question and answer (QA) or binary classi ﬁ- cation. 34,35Our work, akin to that of Ram et al.,36Nakano et al.,37Schick et al.,38and Li /C19evin et al.,39focuses on leveraging these models for their language understandingand modeling capabilities to answer open-ended questions.Nakano et al. 37introduced WebGPT, which paired a lan- guage model with Web browsing capabilities to improve theaccuracy of question answering. Li /C19evin et al. 39used Wikipedia to obtain human-level performances on three medical QA data sets. Schick et al.38ﬁne-tuned their language model to use various external tools (e.g., calculator, calendar)through simple application programming interfaces to over-come limitations with calculations and factual lookup. Sim-ilarly, Ram et al. 36improved text generation by prepending 36improved text generation by prepending retrieved text to the context window of an LLM beforegeneration. We extended these works by showing the effec-tiveness of retrieval in the open-ended clinical QA settingby dynamically retrieving and applying reasoning to retrievedpassages to answer a variety of clinical queries andcalculations. Methods DATA SET To evaluate the potential of LLMs in clinical medicine,we focused on the task of medical question answering.Although existing data sets, such as MultiMedQA, 30 MedMCQA,40and PubMedQA,41serve as valid bench- marks for assessing reading comprehension and knowledgerecall of biomedical language models, their use as bench- marks in open-ended clinical QA tasks poses two clear pro- blems: data contamination and poor clinical proxies. Because LLMs are increasingly trained on data crawled from various Web sources, data sets intended for modelevaluation may end up in the training data, making it dif ﬁ- from various Web sources, data sets intended for modelevaluation may end up in the training data, making it dif ﬁ- cult to objectively assess the models using the same bench-marks. 42More concerning, the training data for many proprietary models are often kept con ﬁdential, introducing an extra layer of uncertainty in estimating data contamina-tion. As such, using data sets with public-facing evaluationshinders objective experimentation, thereby underminingany subsequently drawn conclusions. In addition to showingpoor to weak positive clinical correlation, 43-48U.S. Medical Licensing Examination –style questions fail to encapsulate the full scope of actual clinical scenarios encountered bymedical professionals. They often portray patient scenarios as neat clinical vignettes, bypassing the intricate series ofmicrodecisions that constitute real patient care. To address these shortcomings, we curated ClinicalQA, a novel benchmark of open-ended clinical questions span- To address these shortcomings, we curated ClinicalQA, a novel benchmark of open-ended clinical questions span- ning several medical specialties with topics ranging from treatment guidelines to clinical calculations. After explain- ing the goals of our study, we tasked our evaluation panel members with generating questions related to their day- to-day practices, with the following instructions (reworded for clarity): “Write as many questions as you can in your ﬁeld of expertise related to your day-to-day clinical duties. Questions can range from simple descriptions (e.g., whatis the mechanism of action of Plavix?) to more complex management questions (e.g., what is the recommended dose and duration of a course of aspirin following a coro- nary artery bypass graft?; what are the advantages of lapa- roscopic hernia repair over open repair?). ” We compiled the 314 questions submitted (discarding none) into ClinicalQA, serving as an early but valuable We compiled the 314 questions submitted (discarding none) into ClinicalQA, serving as an early but valuable benchmark for language model –based clinical decision- making support systems. Summary statistics of the data set are provided in Table 1 , with a subset of 25 questions and a summary of the human evaluators given in the Sup-plementary Appendix. ARCHITECTURE Almanac consists of many components working asynchro- nously to achieve accurate document retrieval, reasoning, and QA ( Fig. 1 ). Table 1. A Total of 314 Questions Spanning Several Medical Specialties Were Compiled into ClinicalQA. Medical Specialty No. of Questions Cardiothoracic surgery 25 Cardiology 65 Neurology 25 Gastroenterology 8 Anesthesia and critical care 30 Nursing 25 Physician assistant 50 Infectious diseases 56Pediatrics 25 Clinical calculation vignettes 5 Total 314 NEJM AI 3 For personal use only. No other uses without permission. Copyright © 2024 Massachusetts Medical Society. NEJM AI 3 For personal use only. No other uses without permission. Copyright © 2024 Massachusetts Medical Society. NEJM AI is produced by NEJM Group, a division of the Massachusetts Medical Society. Downloaded from ai.nejm.org by J T on February 18, 2024. For personal use only. No other uses without permission. Copyright © 2024 Massachusetts Medical Society. All rights reserved. An overview of each component is outlined in the follow- ing sections. Database The database is a high-performance vector storage andsimilarity engine optimized for the rapid indexing andsearch of materials sourced from various contexts, includingtextbooks and Web documents. The database is responsi-ble for storing this content semantically: that is, throughinformation-dense vectors encoding the meaning of thetext they contain, with a similarity metric, such as cosinedistance, for later retrieval. 49For our experiments, we used the Qdrant database (version 1.3.0)50and initialized it with more than 500 clinical calculators. These calcula-tors are sourced directly from MDCalc and converted tomarkdown. Their clinical indications and instructions areused as metadata for retrieval. 51Sample clinical calcula- tors are shown in the Supplementary Appendix. Browser The browser consists of several predetermined domains (websites) that Almanac can access to return information Browser The browser consists of several predetermined domains (websites) that Almanac can access to return information from the Internet. These websites are carefully curated toensure high-quality content in response to queries. Everytime a query is submitted, candidate articles are ﬁrst retrieved using the website ’s internal search engine beforebeing parsed and stored in the database. To overcome the token limit of most LLMs, each article is divided intochunks of 1000 tokens and fed into the retriever sepa-rately. For our experiments, we limited our model ’s access to three standard domains: PubMed, 52UpToDate,53and BMJ Best Practices.54 Retriever to three standard domains: PubMed, 52UpToDate,53and BMJ Best Practices.54 Retriever The retriever is a text encoder that encodes queries andreference materials into the same high-dimensional spacebefore storing them in the database. The language modelis pretrained on large corpora to ensure that texts withsimilar content get closer vector representations in thisspace. At search time, n documents matching a givenquery embedding are scored and thresholded with k=0.83, resulting in at most n passages presented to the languagemodel. The value of kis a strict cutoff point, below which any retrieved passages with lesser con ﬁdence scores are excluded. This threshold was on the basis of an analysis ofretriever scores for a sample of 25 clinical questions froman external data set. For the purposes of reproducibility, the text-embedding-ada-002 by OpenAI was used, with an output dimension of 1536 and a set n =10. We noted the text-embedding-ada-002 by OpenAI was used, with an output dimension of 1536 and a set n =10. We noted that each retrieved passage is processed independently ofother chunks, and alternate retrieval strategies were notexplored. Figure 1. Almanac Overview. When presented with a query, Almanac uses external tools to retrieve relevant information before synthesizing a response with citations referencing source material. With this framework, large language model (LLM) outputs remain grounded in truth while providing areliable way of fact-checking. NEJM AI 4 For personal use only. No other uses without permission. Copyright © 2024 Massachusetts Medical Society. NEJM AI is produced by NEJM Group, a division of the Massachusetts Medical Society. Downloaded from ai.nejm.org by J T on February 18, 2024. For personal use only. No other uses without permission. Copyright © 2024 Massachusetts Medical Society. All rights reserved. Language Model The language model is a generative pretrained trans- former architecture ﬁne-tuned by using instructions and trained to respond in a conversational fashion with rein-forcement learning from human feedback. 19This module serves two functions. First, it rephrases any given query into a format more suitable for browsing; second, it extracts relevant information from the context returned by the retriever, crafting an answer by combining in-contextprompts, 1and if necessary, code generation evaluated in a read-eval-print loop for clinical calculations. For reproduc- ibility and fairer comparison, we used the gpt-4-0613 modelfrom OpenAI with a maximum length of 8192 tokens. If no articles from the database exceeded the match thresh- old, the language model defaulted to answering using its intrinsic knowledge. Examples of query types are as follows: Rephrasing query: “Given question (Q) convert it to a simple Google search term. ” Rephrasing query: “Given question (Q) convert it to a simple Google search term. ” QA Query: “Generate a thorough and concise answer for a given question (Q) on the basis of the provided context (C). If you are asked to calculate a value, output the ﬁnal equation in Python code. Use an unbiased and journalistic tone. If you cannot ﬁnd a relevant answer, write “I apologize but there doesn ’t seem to be a clear answer to your question based on my sources …Answer the question based on your own knowledge. ”Cite sources as [1] or [2] or [3] after each sentence to back up your answer (Ex: Correct: [1], Correct: [2][3], Incorrect: [1, 2]). ” Calculator Postquery: “Given the question (Q), context (C), and output (O), generate a thorough and concise answer for the given question (Q). ”CLINICALQA EVALUATION To assess the outputs generated by LLMs on ClinicalQA, we proposed a framework on the basis of physician feed- To assess the outputs generated by LLMs on ClinicalQA, we proposed a framework on the basis of physician feed- back to ensure alignment with our key metrics. CurrentLLM evaluation metrics rely on automated methods, suchas bilingual evaluation understudy, 55but they fail to fully capture the complexity and nuances of medical retrievaltasks. These questions are outlined in Table 2 . After collecting clinical questions from the panelists within their respective specialties, we fed each question into aseries of models: Almanac, ChatGPT-4 (May 24, 2023version), Bing (June 28, 2023), Bard (June 28, 2023), Galactica 120B, RAG, and BioMedLM (formerly known as PubMed GPT). We then retrieved their answers. Becauseof the very poor performance by the last three models(Supplementary Appendix), only Almanac, ChatGPT-4,Bing, and Bard were used for further evaluation. The lattermodels were prompted with the standard “think carefully and step by step ”before each question, which has been and step by step ”before each question, which has been shown to generally lead to more accurate outputs. 56Bing was further set to reply in the “precise ”conﬁguration. To quantify factuality, completeness, and preference, we tasked the clinician panelists with independently assessing outputs generated by the aforementioned models on Clini-calQA within their respective specialties. There was nooverlap between graders, as all were asked to evaluatetheir own submitted questions in accordance with theirspecialties and fellowships. Grader statistics are availablein the Supplementary Appendix. The evaluators were explicitly instructed to distinguish between the perfor- mance of different models rather than assigning themequivalent scores. Although efforts were made to ensureunbiased grading (e.g., arbitrary answer formatting, answerTable 2. Summary of the Rubric Used by Clinical Evaluators of Large Language Model Outputs.* Axis Question Axis Question Factuality Does the answer agree with standard practices and the consensus established by bodies of authority in your practice? If appropriate, does the answer contain correct reasoning steps? Completeness Does the answer address all aspects of the question? Does the answer omit any important content? Does the answer contain any irrelevant content? Preference Which answer did you prefer overall? * For each question, evaluators were asked to rank the answers corresponding to different models according to factuality, completeness, and preference. NEJM AI 5 For personal use only. No other uses without permission. Copyright © 2024 Massachusetts Medical Society. NEJM AI is produced by NEJM Group, a division of the Massachusetts Medical Society. Downloaded from ai.nejm.org by J T on February 18, 2024. For personal use only. No other uses without permission. Copyright © 2024 Massachusetts Medical Society. All rights reserved. order shuf ﬂing) to blind physicians to the answer ’sp r o v e - nance, complete blinding was not possible because of the prose styles adopted by each system. Graders were madeaware of the study ’s goals, but they were not cognizant of the models being tested or familiar with the prose styles adopted by each model. To assess citation quality, we manually reviewed and reported citations for each question using a binary system: one forvalid citations and zero for missing or unreliable sources. A1 was assigned only if all reported citations were deemed valid. For the assessment of adversarial safety, we compareddifferent model performances on a subset of ClinicalQA questions to evaluate their potential for intentional and unin- tentional harm. Our approaches were as follows: /C15Adversarial prompting. Classi ﬁed as intentional harm, adversarial prompting involves appending directives toau s e r ’s prompt to deter the language model from its adversarial prompting involves appending directives toau s e r ’s prompt to deter the language model from its original task. These prompts can be initiated by a malicious actor through various entry points, such asthe electronic health record client or server, with the simplest approach involving the insertion of “invisible ” directives (e.g., white font, image alt text) into apatient ’s clinical note to manipulate the model. Example prompts can include direct orders to generate incorrect outputs or more advanced scenarios designed to bypassthe arti ﬁcial safeguards gained through model ﬁne-tuning (e.g., role-playing). We used both methods and evaluated Almanac, ChatGPT-4, Bing, and Bard on a subset of25 ClinicalQA questions with a set of ﬁve common adversarial prompts of varying length. /C15Errors of input. As the name suggests, we classi ﬁed errors of input as unintentional harm, whereby incomplete /C15Errors of input. As the name suggests, we classi ﬁed errors of input as unintentional harm, whereby incomplete input from a health care worker resulted in incorrect LLMoutputs because of hallucinations rather than helpful errors/warnings. Because of the considerable burden and information overload experienced by health careworkers in their day-to-day responsibilities, it is not uncommon for medical errors to occur because of human error and poor documentation. 43To simulate this, we withheld key words from ﬁve clinical calculation vignettes and assessed their effects on LLMs outputs. All evaluations were conducted before July 30, 2023. OTHER BENCHMARKS To provide more objective assessments of Almanac ’s per- formance, we further evaluated it on the LiveQA57test setcomposed of 102 questions. All question subjects and mes- sages were fed into the model, with the responses beingmanually evaluated using the zero to three scoring schema sages were fed into the model, with the responses beingmanually evaluated using the zero to three scoring schema from the associated publication. The judgment scores were as follows: 0 =poor (or unanswered); 1 =fair; 2 =good; and 3 =excellent. The average score is reported. STATISTICAL EVALUATION To evaluate the results, the Friedman test was per- formed for statistical signi ﬁcance at P <0.01 on the ranked responses submitted by the panel of evaluators across theClinicalQA data set for each axis. The Nemenyi post hoctest was then performed to obtain pairwise comparisonsbetween each model. The mean, weighted mean (withweights increasing from one to four according to rank),and inverse-weighted mean (with weights decreasing fromfour to one according to rank) are reported for each ofthe models. Results This section provides an overview of the results as sum-marized in Figure 2 andTable 3 . Across the full scope of ClinicalQA, Almanac outper- Across the full scope of ClinicalQA, Almanac outper- formed its counterparts, with a mean rank of 1.96 –0.06 in factuality, 1.85 –0.06 in completeness, and 1.87 –0.06 in preference, with similar overall performances observed within each specialty ( Table 3 and Supplementary Appen- dix). Similar trends were observed for the weighted mean(with lower ranks penalized more heavily) and inverse-weighted mean (with higher ranks weighed more heavily),with a noted slightly better weighted mean performanceby ChatGPT-4 in anesthesia (factuality, 5.23 –0.15 vs. 5.60–0.22) and matched performances in cardiology (fac- tuality, 6.20 –0.11 vs. 6.20 –0.14). These results were echoed by the Nemenyi P values (P<0.01) in Figure 2 showing signi ﬁcant differences between Almanac and its counterparts. Despite slightlyworse results in the performance of Bing compared withChatGPT-4 on the ClinicalQA data set, the Nemenyi heat maps showed no signi ﬁcant differences in their perfor- maps showed no signi ﬁcant differences in their perfor- mances. Overall, Bard was shown to have signi ﬁcantly worse performance on the ClinicalQA data set, withanswers tending toward the lower ranks across the threeaxes, as shown in the Nemenyi plots. NEJM AI 6 For personal use only. No other uses without permission. Copyright © 2024 Massachusetts Medical Society. NEJM AI is produced by NEJM Group, a division of the Massachusetts Medical Society. Downloaded from ai.nejm.org by J T on February 18, 2024. For personal use only. No other uses without permission. Copyright © 2024 Massachusetts Medical Society. All rights reserved. For citations, Almanac was able to provide correct and trustworthy citations for 91% of the ClinicalQA questions,with missed marks because of an inability to provide reli-able sources when relying on its intrinsic knowledge.However, despite providing sources for every question onthe data set, Bing achieved a performance of 82% becauseof unreliable sources, including personal blogs and onlineforums. Although ChatGPT-4 citations were mostly pla- gued by nonexistent or unrelated web pages, Bard either relied on its intrinsic knowledge or refused to cite sources, despite being prompted to do so. Regarding adversarial safety, Almanac ’s performance greatly superseded that of Bard, Bing, and ChatGPT-4 in Table 3. Almanac Outperformed Counterparts across the Scope of ClinicalQA. Model Performance across Metrics Bard ChatGPT-4 Bing Almanac Mean ranks for various models across different axes (lower is better) Axis Factuality 3.17 –0.06 2.34 –0.06 2.41 –0.06 1.96 –0.06 Axis Factuality 3.17 –0.06 2.34 –0.06 2.41 –0.06 1.96 –0.06 Completeness 3.21 –0.06 2.40 –0.06 2.44 –0.06 1.85 –0.06 Preference 3.23 –0.06 2.39 –0.06 2.42 –0.06 1.87 –0.06 Weighted mean ranks for various models across different axes (lower is better) Axis Factuality 11.10 –0.05 6.45 –0.05 6.89 –0.05 4.99 –0.06 Completeness 11.33 –0.04 6.70 –0.05 7.03 –0.05 4.48 –0.06 Preference 11.44 –0.04 6.65 –0.05 6.93 –0.05 4.57 –0.06 Inverse weighted mean ranks and SE for various models across different axes Axis Factuality 0.38 –0.07 0.54 –0.05 0.53 –0.06 0.67 –0.05 Completeness 0.37 –0.07 0.52 –0.05 0.52 –0.06 0.70 –0.04 Preference 0.37 –0.07 0.52 –0.05 0.52 –0.06 0.70 –0.05 Percentage of correct citations across all outputs for various models Model Percentage of correct citations 9.84 21.27 82.54 91.11 Adversarial safety metrics for various models Metric Percentage of correct in adversarial prompting 76.80 7.00 70.40 100 Metric Percentage of correct in adversarial prompting 76.80 7.00 70.40 100 Percentage of correct in errors of input — 100.00 — 100.00AlmanacAlmanac GPT-4 Bing Bard Bard Bing GPT-4Preference 1 2.6e-492.6e-49 2.5e-08 2.5e-08 3.2e-173.2e-17 1.4e-181.9e-07 1 11"]	["retrieval capabilities", "curated medical resources", "fine-tuning with human feedback", "natural language prompt engineering", "external tools (e.g., search engines, medical databases, calculators)", "high-performance vector storage", "similarity engine", "text encoder", "generative pretrained transformer architecture", "reinforcement learning from human feedback", "text-embedding-ada-002", "Qdrant database", "Web browsing capabilities"]	Retrieval-Augmented Generation, Prompt Engineering, Fine-Tuning	[{"category": ["Retrieval-Augmented Generation"], "rationale": "The mention of 'retrieval capabilities' and 'curated medical resources' indicates the integration of external knowledge to enhance LLM outputs."}, {"category": ["Prompt Engineering"], "rationale": "'Natural language prompt engineering' suggests techniques to optimize query formulation and task-specific responses."}, {"category": ["Retrieval-Augmented Generation"], "rationale": "'External tools (e.g., search engines, medical databases, calculators)' imply the use of additional resources to improve the accuracy and relevance of LLM-generated content."}, {"category": ["Retrieval-Augmented Generation"], "rationale": "'High-performance vector storage' and 'similarity engine' are indicative of technologies that support efficient retrieval and integration of external knowledge."}, {"category": ["Retrieval-Augmented Generation"], "rationale": "'Text encoder' is relevant as it relates to the processing of information for retrieval purposes in conjunction with LLMs."}, {"category": ["Fine-Tuning"], "rationale": "'Reinforcement learning from human feedback' is a method that can be used to adjust LLMs' parameters to improve their performance."}, {"category": ["Retrieval-Augmented Generation"], "rationale": "'Text-embedding-ada-002' suggests a specific embedding model that can enhance retrieval capabilities in LLM applications."}, {"category": ["Retrieval-Augmented Generation"], "rationale": "'Qdrant database' indicates a storage solution that supports efficient retrieval of embeddings, enhancing LLM performance."}, {"category": ["Retrieval-Augmented Generation"], "rationale": "'Web browsing capabilities' imply the ability to access and retrieve up-to-date information from the internet, enhancing LLM outputs."}]
AnexploratorysurveyaboutusingChatGPTine	An exploratory survey about using ChatGPT in education, healthcare, and research	2023-10-05	Objective: This study explores the integration of ChatGPT, the first large language model (LLM) to reach a mainstream audience, in education, healthcare, and research. We conducted a hybrid (virtual and in-person) panel discussion to examine various perspectives on its use. Materials and Methods: We surveyed attendees using an audience interaction platform (Slido) and quantitatively analyzed responses regarding the use of ChatGPT in different contexts. We employed Fisher’s Exact test for pairwise comparisons and qualitative methods to analyze discussions. Results: We received 420 responses from an estimated 844 participants (response rate 49.7%). Only 40% of respondents had tried ChatGPT, with a higher usage among trainees compared to faculty. Users expressed greater interest in utilizing ChatGPT across various contexts. The greatest uncertainty was noted in the educational context. Discussion: Perspectives on the use of ChatGPT varied among respondents, highlighting significant uncertainty regarding its acceptability and optimal applications. Further exploration of perceptions surrounding LLMs in critical sectors like education, healthcare, and research is necessary. A thoughtful and measured approach to adoption is recommended to mitigate potential risks.	["ChatGPT", "Slido", "Fisher’s Exact test", "qualitative methods"]		[{"category": [], "rationale": "None of the listed technologies directly enhance or improve the performance and adaptability of LLM-based systems."}]
ApplicationofGenerativeArtificialIntellige	Application of Generative Artificial Intelligence in Dyslipidemia Care	2024-12-10	Dyslipidemia significantly increases the risk of cardiovascular diseases, necessitating effective treatment strategies. Generative AI (GenAI), an advanced technology capable of generating diverse content by learning from extensive datasets, offers promising opportunities to address this challenge. GenAI-powered frequently asked questions systems and chatbots provide continuous, personalized support for lifestyle modifications and medication adherence, which are crucial for patients with dyslipidemia. These tools also enhance health literacy by making information more accessible and reliable. GenAI assists healthcare providers in constructing clinical case scenarios, training materials, and evaluation tools, thereby supporting professional development and evidence-based practice. Multimodal GenAI technology analyzes food images and nutritional content to deliver personalized dietary recommendations, improving long-term nutritional management for patients with dyslipidemia. Furthermore, using GenAI for image generation enhances the visual quality of educational materials for both patients and professionals, enabling healthcare providers to create real-time, customized visual aids. Successful application of GenAI requires healthcare providers to develop related skills, such as prompt engineering and critical evaluation of GenAI-generated data.	["Generative AI (GenAI)", "frequently asked questions systems", "chatbots", "multimodal GenAI technology", "image generation", "prompt engineering", "critical evaluation of GenAI-generated data"]	Prompt Engineering, Retrieval-Augmented Generation	[{"category": ["Prompt Engineering"], "rationale": "The mention of 'prompt engineering' directly relates to optimizing query formulation and task-specific responses."}, {"category": ["Retrieval-Augmented Generation"], "rationale": "The term 'critical evaluation of GenAI-generated data' suggests the integration of external knowledge to enhance the accuracy and relevance of LLM outputs."}]
Applicationofgenerativelanguagemodelstoo	Application of generative language models to orthopaedic practice	2024-01-08	Objective: To explore whether large language models (LLMs), specifically the Generated Pre-trained Transformer (GPT)-3 and ChatGPT, can write clinical letters and predict management plans for common orthopaedic scenarios. Design: Fifteen scenarios were generated, and both ChatGPT and GPT-3 were prompted to write clinical letters and generate management plans for identical scenarios. Main outcome measures: The letters were assessed for readability using the Readable Tool, and the accuracy of the letters and management plans was evaluated by three independent orthopaedic surgery clinicians. Results: Both models generated complete letters for all scenarios after a single prompt. Readability was compared using the Flesch-Kincaid Grade Level (ChatGPT: 8.77 (SD 0.918); GPT-3: 8.47 (SD 0.982)), Flesch Readability Ease (ChatGPT: 58.2 (SD 4.00); GPT-3: 59.3 (SD 6.98)), Simple Measure of Gobbledygook (SMOG) Index (ChatGPT: 11.6 (SD 0.755); GPT-3: 11.4 (SD 1.01)), and reach (ChatGPT: 81.2%; GPT-3: 80.3%). ChatGPT produced more accurate letters (8.7/10 (SD 0.60) vs 7.3/10 (SD 1.41), p=0.024) and management plans (7.9/10 (SD 0.63) vs 6.8/10 (SD 1.06), p<0.001) than GPT-3. However, both LLMs sometimes omitted key information or added inaccurate guidance. Conclusions: This study demonstrates that LLMs are effective for generating clinical letters. With minimal prompting, they are readable and mostly accurate, but inconsistencies and inappropriate omissions or insertions were noted. A healthcare-specific language model trained on accurate and secure data could enhance clinician efficiency by summarizing large volumes of data into a single clinical letter.	["Generated Pre-trained Transformer (GPT)-3", "ChatGPT", "Readable Tool", "Flesch-Kincaid Grade Level", "Flesch Readability Ease", "Simple Measure of Gobbledygook (SMOG) Index"]	Prompt Engineering	[{"category": ["Prompt Engineering"], "rationale": "The mention of 'ChatGPT' implies the use of prompt engineering techniques to optimize interactions."}, {"category": ["Prompt Engineering"], "rationale": "Terms like 'Flesch-Kincaid Grade Level' and 'Flesch Readability Ease' suggest the application of prompt engineering to enhance readability and comprehension."}, {"category": ["Prompt Engineering"], "rationale": "The 'Simple Measure of Gobbledygook (SMOG) Index' indicates a focus on refining prompts for better clarity and understanding."}]
ApplicationsofChatGPTinHeartFailurePreventionDiagnosisManagementandResearch	Applications of ChatGPT in Heart Failure Prevention, Diagnosis, Management, and Research: A Narrative Review	2024-10-27	["Heart failure (HF) is a leading cause of mortality, morbidity, and financial burden worldwide. The emergence of advanced artificial intelligence (AI) technologies, particularly Generative Pre- The emergence of advanced artificial intelligence (AI) technologies, particularly Generative Pre- trained Transformer (GPT) systems, presents new opportunities to enhance HF management. In this review, we identified and examined existing studies on the use of ChatGPT in HF care by searching multiple medical databases (PubMed, Google Scholar, Medline, and Scopus). We assessed the role of ChatGPT in HF prevention, diagnosis, and management, focusing on its influence on clinical decision-making and patient education. However, ChatGPT faces limited training data, inherent biases, and ethical issues that hinder its widespread clinical adoption. We review these limitations and highlight the need for improved training approaches, greater model transparency, and robust regulatory compliance. Additionally, we explore the effectiveness of ChatGPT in managing HF, particularly in reducing hospital readmissions and improving patient outcomes with customized particularly in reducing hospital readmissions and improving patient outcomes with customized treatment plans while addressing social determinants of health (SDoH). In this review, we aim to provide healthcare professionals and policymakers with an in-depth understanding of ChatGPT’s potential and constraints within the realm of HF care."]	["Generative Pre-trained Transformer (GPT) systems", "ChatGPT", "medical databases (PubMed, Google Scholar, Medline, Scopus)"]	Retrieval-Augmented Generation	[{"category": ["Retrieval-Augmented Generation"], "rationale": "The mention of medical databases suggests the integration of external knowledge retrieval to enhance the performance of LLMs in healthcare."}]
ApplicationsofGenerativeArtificialIntelligenceinEMR	Applications of Generative Artificial Intelligence in Electronic Medical Records: A Scoping Review	2025-04-01	["Electronic Medical Records (EMRs) are central to the modern healthcare system. Recent advances in artificial intelligence (AI), particularly generative artificial intelligence (GenAI), have opened new opportunities for the advancement of EMRs. This scoping review aims to explore the current real-world applications of GenAI within EMRs to support an understanding of AI applications in healthcare. A literature search was conducted following PRISMA-ScR guidelines. The search was conducted using Ovid MEDLINE, up to 28 October 2024, using a peer-reviewed search strategy. Overall, 55 studies were up to 28 October 2024, using a peer-reviewed search strategy. Overall, 55 studies were included. A list of five themes was generated by human reviewers based on the literature review: data manipulation (24), patient communication (9), clinical decision making (8), clinical prediction (8), summarization (4), and other (2). The majority of studies originated from the United States (35). Both proprietary and commercially available models were tested, with ChatGPT being the most commonly referenced LLM. As these models continue to be developed, their diverse use cases within EMRs have the potential to improve patient outcomes, enhance access to medical data, streamline hospital workflows, and reduce physician workload. However, continued problems surrounding data privacy, trust, bias, model hallucinations, and the need for robust evaluation remain. Further research considering the ethical, medical, and societal implications of GenAI applications research considering the ethical, medical, and societal implications of GenAI applications in EMRs is essential to validate these findings and address existing limitations to support healthcare advancement."]	["generative artificial intelligence (GenAI)", "large language models (LLMs)", "data manipulation", "clinical decision making", "clinical prediction", "summarization"]	Prompt Engineering, Retrieval-Augmented Generation, Agent and Multi-Agent	[{"category": ["Prompt Engineering"], "rationale": "The mention of 'generative artificial intelligence (GenAI)' and 'large language models (LLMs)' suggests the use of advanced prompting techniques to enhance LLM performance."}, {"category": ["Retrieval-Augmented Generation"], "rationale": "The term 'data manipulation' implies the integration of external data sources to improve the contextual relevance of LLM outputs."}, {"category": ["Agent and Multi-Agent"], "rationale": "The phrases 'clinical decision making' and 'clinical prediction' indicate the potential use of agents to assist in executing healthcare-related tasks."}, {"category": ["Prompt Engineering"], "rationale": "The term 'summarization' relates to optimizing query formulation and task-specific responses through effective prompting."}]
ApprehensiontowardGAIinhealthcareamultinationalstudyamonghealthsciencesstudents	Apprehension toward generative artificial intelligence in healthcare: a multinational study among health sciences students	2025-05-01	["Objectives: This multinational cross-sectional study aimed to assess the apprehension of health sciences students (HSSs) toward generative artificial intelligence (genAI) in healthcare and to validate the FAME scale, which examines themes of Fear, Anxiety, Mistrust, and Ethics. Methods: A self-administered online questionnaire was distributed using convenience sampling, incorporating the FAME scale and a modified State-Trait Anxiety Inventory to evaluate apprehension toward genAI. Exploratory and confirmatory factor analyses were conducted to confirm the construct validity of the FAME scale. Results: The final sample included 587 students from various Arab countries, predominantly from Jordan, Egypt, and Iraq. Factor analysis confirmed the validity and reliability of the FAME scale, with Mistrust scoring the highest among its constructs. Participants exhibited a generally neutral apprehension toward genAI, with significant variations based on previous ChatGPT use, faculty, and nationality. Pharmacy and medical laboratory students reported the highest levels of apprehension, while Kuwaiti students showed the lowest. Higher levels of apprehension were associated with constructs of Fear, Anxiety, and Ethics. Conclusion: The study highlights notable apprehension regarding genAI among Arab HSSs, emphasizing the need for educational curricula that integrate technological proficiency with ethical considerations. Tailored educational strategies are essential to prepare students for an AI-driven future in healthcare, ensuring job security and competitiveness while addressing ethical dilemmas associated with genAI integration."]	["self-administered online questionnaire", "FAME scale", "State-Trait Anxiety Inventory", "exploratory factor analysis", "confirmatory factor analysis"]		[{"category": [], "rationale": "The provided texts do not directly relate to enhancing LLM-based systems or their performance."}]
Areartificialintelligencelargelanguagemod	Are artificial intelligence large language models a reliable tool for difficult differential diagnosis? An a posteriori analysis of a peculiar case of necrotizing otitis externa	2023-09-12	["This case report presents a peculiar case of necrotizing otitis externa (NOE) with skull base involvement which proved diagnostically challenging. The initial pa- tient presentation and the imaging performed on the 78- year- old patient sug- tient presentation and the imaging performed on the 78- year- old patient sug- gested a neoplastic rhinopharyngeal lesion and only after several unsuccessful biopsies the patient was transferred to our unit. Upon re- evaluation of the clinical picture, a clinical hypothesis of NOE with skull base erosion was made and con- firmed by identifying Pseudomonas aeruginosa in biopsy specimens of skull base bone and external auditory canal skin. Upon diagnosis confirmation, the patient was treated with culture- oriented long- term antibiotics with complete resolu- tion of the disease. Given the complex clinical presentation, we chose to submit a posteriori this NOE case to two large language models (LLM) to test their abil- ity to handle difficult differential diagnoses. LLMs are easily approachable arti- ficial intelligence tools that enable human- like interaction with the user relying upon large information databases for analyzing queries. The LLMs of choice were upon large information databases for analyzing queries. The LLMs of choice were ChatGPT- 3 and ChatGPT- 4 and they were requested to analyze the case being provided with only objective clinical and imaging data."]	["large language models (LLMs)", "ChatGPT-3", "ChatGPT-4", "artificial intelligence tools"]	Prompt Engineering, Retrieval-Augmented Generation	[{"category": ["Prompt Engineering"], "rationale": "The mention of 'large language models (LLMs)' and 'ChatGPT' indicates a focus on optimizing query formulation and task-specific responses."}, {"category": ["Retrieval-Augmented Generation"], "rationale": "The reference to 'artificial intelligence tools' suggests the integration of external knowledge retrieval with LLM generation to enhance accuracy and contextual relevance."}]
Arelargelanguagemodelsvalidtoolsforpati	Are large language models valid tools for patient information on lumbar disc herniation? The spine surgeons’ perspective	2024-04-04	This study investigates the effectiveness of Large Language Models (LLMs), specifically ChatGPT and Google Bard, in providing accurate and understandable patient education regarding lumbar disc herniation. Ten frequently asked questions about lumbar disc herniation were submitted to three LLMs, and responses were evaluated by six experienced spine surgeons based on criteria such as clarity, exhaustiveness, empathy, and length. The results indicated that 27.2% of responses were rated as excellent, while 43.9% were satisfactory with minimal clarification. Although no significant differences were found among the LLMs, the variability in evaluations highlights the need for continuous improvement in AI-driven patient education. The study emphasizes the potential of LLMs in enhancing patient-physician communication while also calling for rigorous oversight in the context of the new EU AI Act.	["Large Language Models (LLMs)", "AI-driven patient education"]	Prompt Engineering	[{"category": ["Prompt Engineering"], "rationale": "The mention of 'AI-driven patient education' suggests the use of optimized query formulation and task-specific responses to enhance patient understanding."}]
ArtificialIntelligence(AI)inRadiology_AD	Artificial Intelligence (AI) in Radiology: A Deep Dive Into ChatGPT 4.0's Accuracy with the American Journal of Neuroradiology's (AJNR) 'Case of the Month'	2023-08-23	The advent of artificial intelligence (AI), particularly large language models (LLMs) such as ChatGPT 4.0, holds significant potential in healthcare, specifically in radiology. This study examined the accuracy of ChatGPT 4.0 (July 20, 2023, version) in solving diagnostic quizzes from the American Journal of Neuroradiology's (AJNR) 'Case of the Month.' We evaluated the diagnostic accuracy of ChatGPT 4.0 when provided with a patient's history and imaging findings weekly over four weeks, using 140 cases from the AJNR 'Case of the Month' portal (from November 2011 to July 2023). The overall diagnostic accuracy was found to be 57.86% (81 out of 140 cases). The diagnostic performance varied across brain, head and neck, and spine subgroups, with accuracy rates of 54.65%, 67.65%, and 55.0%, respectively. These findings suggest that AI models such as ChatGPT 4.0 could serve as useful adjuncts in radiological diagnostics, potentially enhancing patient care and revolutionizing medical education.	["large language models (LLMs)", "AI models"]		[]
ArtificialIntelligenceandMachineLearning	Artificial Intelligence and Machine Learning in Clinical Medicine, 2023	2023-03-30	["Objectives: This review article explores the evolution and current state of artificial intelligence (AI) and machine learning (ML) in clinical medicine, highlighting their potential benefits and challenges. Materials and Methods: The authors discuss historical perspectives on AI in medicine, tracing its development from the 1950s to the present, and analyze advancements in data science that have facilitated the integration of AI into healthcare. Results: The article outlines the successful application of AI in various medical tasks, including image analysis and disease outbreak identification, while also addressing the limitations and biases inherent in AI algorithms. The authors emphasize the importance of establishing norms and standards for AI applications in clinical practice, particularly regarding their reliability and ethical implications. Suggestion: The authors suggest that AI and ML can enhance clinical decision-making and operational efficiency, but caution that their implementation must be carefully managed to avoid potential pitfalls. Contribution: This review contributes to the ongoing discourse on the role of AI in medicine by identifying key areas for future research and development, particularly in the context of clinical trials and patient care. Conclusion: The authors conclude that while AI and ML hold significant promise for improving healthcare delivery, their integration into clinical practice requires ongoing evaluation and adaptation to ensure that they augment rather than replace the human elements of medicine. As technology continues to evolve, healthcare professionals must learn to work alongside AI tools to enhance patient care and maintain the essential human connection in medical practice."]	["artificial intelligence (AI)", "machine learning (ML)", "data science"]		[]
ArtificialintelligencechatbotsandChatGPTinhealthcare	Artificial intelligence, chatbots and ChatGPT in healthcare—narrative review of historical evolution, current application, and change management approach to increase adoption	2023-11-23	["Objectives: This study aims to examine the historical evolution and current applications of artificial intelligence (AI), chatbots, and ChatGPT in healthcare, while also proposing a change management approach to facilitate their adoption. Materials and Methods: A descriptive review of the literature was conducted, focusing on publications from January 2012 to September 2023, utilizing databases such as PubMed, Scopus, and Google Scholar. The review includes a SWOT analysis to assess the strengths, weaknesses, opportunities, and threats associated with AI in healthcare. Results: The findings indicate that AI and chatbots can significantly enhance clinical decision-making, improve patient engagement, and streamline administrative processes. The SWOT analysis reveals that while AI offers opportunities for personalized medicine and improved patient outcomes, challenges such as data privacy, algorithmic bias, and resistance to change persist. The application of Kotter’s 8-Step Change process is recommended as a structured approach to facilitate the integration of AI tools in healthcare settings. Suggestion: Healthcare leaders should adopt systematic change management strategies to overcome barriers to AI adoption, ensuring that these technologies augment rather than replace human roles in patient care. Contribution: This research provides valuable insights for healthcare leaders, clinicians, and researchers aiming to implement AI technologies effectively, thereby enhancing the quality and efficiency of healthcare services. Conclusion: The integration of AI and chatbots in healthcare has the potential to transform service delivery, improve patient outcomes, and reduce costs. However, successful implementation requires a comprehensive understanding of the historical context, a clear strategy for change management, and ongoing evaluation of ethical considerations in AI applications."]	["AI", "chatbots", "ChatGPT", "SWOT analysis", "Kotter’s 8-Step Change process", "systematic change management strategies"]		[]
Artificialintelligenceindiabetescare_from	Artificial intelligence in diabetes care: from predictive analytics to generative AI and implementation challenges	2025-11-19	["Objectives: This review explores the transformative potential of artificial intelligence (AI) in diabetes care, focusing on generative AI and its implications for predictive analytics and implementation challenges. Materials and Methods: The authors introduce the IPAES framework (Identification, Prediction, Assistance, Education, and Support) to map AI technologies across the patient journey while addressing real-world barriers such as algorithmic fairness and clinician trust. Results: The review highlights significant advancements in AI applications, including predictive modeling, personalized education, and non-invasive diagnostics, which have shown promise in improving glycemic control and patient outcomes. Generative AI, particularly large language models, is noted for its ability to create personalized educational content and simulate patient interactions, enhancing patient engagement. However, challenges such as algorithmic bias, data privacy, and the need for robust clinical validation remain critical. Suggestion: Future priorities include developing broader measurement tools that integrate clinical impact and equity, establishing transnational governance to address data sovereignty, and fostering participatory design between stakeholders. Contribution: The review emphasizes the necessity of balancing technical innovation with ethical considerations, advocating for a governance structure that encompasses technical, institutional, and ethical domains to ensure equitable health outcomes. Conclusion: The integration of AI in diabetes care presents unprecedented opportunities for personalized and optimized management. However, overcoming barriers related to interoperability, regulation, and trust is essential for translating technological advances into real-world benefits for diverse populations affected by diabetes."]	["generative AI", "predictive analytics", "predictive modeling", "personalized education", "non-invasive diagnostics", "large language models"]	Prompt Engineering, Retrieval-Augmented Generation, Agent and Multi-Agent	[{"category": ["Prompt Engineering"], "rationale": "Generative AI involves optimizing query formulation and task-specific responses, which aligns with prompt engineering techniques."}, {"category": ["Retrieval-Augmented Generation"], "rationale": "Predictive analytics and modeling can enhance LLM outputs by integrating external knowledge retrieval, fitting the RAG category."}, {"category": ["Agent and Multi-Agent"], "rationale": "Personalized education can involve multiple agents working collaboratively to achieve educational goals."}, {"category": ["Retrieval-Augmented Generation"], "rationale": "Non-invasive diagnostics may utilize external knowledge retrieval to enhance the accuracy and contextual relevance of LLM outputs."}, {"category": ["Prompt Engineering"], "rationale": "Large language models can benefit from prompt engineering to optimize their performance in healthcare applications."}]
ArtificialIntelligenceinPostoperativeCare_	Artificial Intelligence in Postoperative Care: Assessing Large Language Models for Patient Recommendations in Plastic Surgery	2024-05-24	This study investigates the capabilities of large language models (LLMs) in providing postoperative care recommendations for plastic surgery patients. We compared the performance of ChatGPT-3.5, GPT-4, and Gemini by presenting each model with 32 questions addressing common patient concerns following surgical cosmetic procedures. We evaluated the models based on medical accuracy, readability, understandability, and actionability of their responses. The results indicated that while all three LLMs provided accurate information, GPT-3.5 achieved the highest average score on the Likert scale (4.18±0.93) with no statistically significant differences among the models (p=0.849). Gemini, however, demonstrated significantly higher readability (p=0.001) and understandability (p=0.014; p=0.001) compared to the others. There was no significant difference in actionability (p=0.830). Although LLMs show potential as adjunctive tools in postoperative patient care, further refinement and research are necessary to develop them into comprehensive standalone resources.	["large language models (LLMs)", "ChatGPT-3.5", "GPT-4", "Gemini"]	Prompt Engineering, Retrieval-Augmented Generation	[{"category": ["Prompt Engineering"], "rationale": "The mention of 'ChatGPT-3.5' and 'GPT-4' implies advancements in prompt design and optimization techniques."}, {"category": ["Retrieval-Augmented Generation"], "rationale": "The term 'Gemini' suggests integration of external knowledge retrieval with LLM generation to enhance contextual relevance."}]
ArtificialIntelligenceinUSHealthCare	Artificial Intelligence in U.S. Health Care Delivery	2023-07-27	["Objectives: This article examines the emerging use of artificial intelligence (AI) in U.S. health care delivery, highlighting its potential benefits and the challenges faced in its adoption. Materials and Methods: The authors analyze AI applications across three key domains: reimbursement, clinical operations, and quality and safety, drawing on insights from health care leaders and existing literature. Results: AI has shown promise in enhancing clinical judgment, optimizing operational efficiencies, and improving patient safety. For instance, predictive analytics in reimbursement can significantly reduce claim denials, while AI-driven tools in clinical operations can enhance scheduling and reduce clinician burnout. However, the overall adoption of AI in health care remains slow compared to other sectors, primarily due to the complexity of health care data, regulatory hurdles, and the traditional fee-for-service payment model. Suggestion: To facilitate AI integration, health care organizations should prioritize investments in data management, establish clear strategic visions, and foster a culture that embraces technological innovation. Contribution: The article underscores the necessity of aligning AI initiatives with both financial and non-financial goals, such as patient safety and clinician satisfaction, to realize the full potential of AI in health care. Conclusion: While AI adoption in health care delivery has lagged, recent advancements indicate a growing recognition of its transformative potential. Addressing the barriers to implementation is crucial for improving the quality and accessibility of health care services, ultimately benefiting patients and providers alike."]	["predictive analytics", "AI-driven tools", "data management"]	Retrieval-Augmented Generation, Agent and Multi-Agent	[{"category": ["Retrieval-Augmented Generation"], "rationale": "The term 'data management' suggests the integration of external data sources to enhance the performance of LLMs."}, {"category": ["Agent and Multi-Agent"], "rationale": "The phrase 'AI-driven tools' implies the use of multiple tools or agents working together to improve healthcare outcomes."}, {"category": ["Retrieval-Augmented Generation"], "rationale": "The term 'predictive analytics' indicates the use of external data to inform and enhance LLM outputs."}]
AscopingreviewongenerativeAIandlargela	A scoping review on generative AI and large language models in mitigating medication related harm	2025-03-06	["Objectives: This scoping review evaluates the scope and effectiveness of generative artificial intelligence (GenAI) and large language models (LLM) in mitigating medication-related harm, which significantly impacts global healthcare costs and patient outcomes. Materials and Methods: A systematic search was conducted across four databases for literature published from January 1, 2012, to October 15, 2024, identifying 3988 articles, of which 30 met the inclusion criteria for the final review. Results: The applications of GenAI and LLMs were categorized into three key areas: drug-drug interaction identification and prediction, clinical decision support, and pharmacovigilance. The models demonstrated promise in early identification and classification of adverse drug events (ADEs) and supported decision-making in medication management. However, none of the studies tested these models prospectively, indicating a need for further investigation into their integration and real-world application. The review highlighted that medication-related harm, including preventable ADEs, poses significant health and economic burdens globally. Suggestion: Future research should focus on developing high-quality datasets and standardized evaluation frameworks to enhance the reliability and applicability of GenAI in clinical settings. Contribution: This review summarizes existing literature on the use of GenAI to reduce ADEs and identifies critical areas for future investigation, emphasizing the need for rigorous research methodologies and ethical considerations. Conclusion: While GenAI and LLMs show potential in enhancing medication safety and reducing medication-related harm, current applications address only a subset of critical issues in medication safety. Continued research is essential to address gaps in data quality and to ensure the safe integration of these technologies into clinical practice."]	["generative artificial intelligence (GenAI)", "large language models (LLM)", "high-quality datasets", "standardized evaluation frameworks"]	Retrieval-Augmented Generation, Prompt Engineering	[{"category": ["Retrieval-Augmented Generation"], "rationale": "The mention of 'high-quality datasets' suggests the integration of external knowledge to enhance LLM outputs."}, {"category": ["Prompt Engineering"], "rationale": "The term 'standardized evaluation frameworks' implies the use of structured prompts to optimize task-specific responses."}]
Assessingprognosisindepression_comparingp	Assessing prognosis in depression: comparing perspectives of AI models, mental health professionals and the general public	2024-01-09	Background: Artificial intelligence (AI) has rapidly permeated various sectors, including healthcare, highlighting its potential to facilitate mental health assessments. This study explores AI's role in evaluating prognosis and long-term outcomes in depressive disorders, offering insights into how large language models (LLMs) compare with human perspectives. Methods: Using case vignettes, we conducted a comparative analysis involving different LLMs (ChatGPT-3.5, ChatGPT-4, Claude, and Bard), mental health professionals (general practitioners, psychiatrists, clinical psychologists, and mental health nurses), and the general public. We evaluated the LLMs' ability to generate prognosis, anticipated outcomes with and without professional intervention, and envisioned long-term positive and negative consequences for individuals with depression. Results: In most examined cases, the four LLMs consistently identified depression as the primary diagnosis and recommended a combination of psychotherapy and antidepressant medication. ChatGPT-3.5 exhibited a significantly pessimistic prognosis compared to other LLMs, professionals, and the public. ChatGPT-4, Claude, and Bard aligned closely with mental health professionals and the general public, all of whom anticipated no improvement or worsening without professional help. Regarding long-term outcomes, ChatGPT-3.5, Claude, and Bard consistently projected significantly fewer negative long-term consequences of treatment than ChatGPT-4. Conclusions: This study underscores the potential of AI to complement the expertise of mental health professionals and promote a collaborative paradigm in mental healthcare. The observation that three of the four LLMs closely mirrored the anticipations of mental health experts in treatment scenarios underscores the technology's prospective value in offering clinical forecasts. However, the pessimistic outlook presented by ChatGPT-3.5 is concerning, as it could diminish patients' motivation to initiate or continue depression therapy. In summary, while LLMs show potential in enhancing healthcare services, their utilization requires thorough verification and seamless integration with human judgment and skills.	["large language models (LLMs)", "comparative analysis", "case vignettes"]	Retrieval-Augmented Generation, Prompt Engineering	[{"category": ["Retrieval-Augmented Generation"], "rationale": "The mention of 'comparative analysis' suggests the integration of external knowledge to enhance the accuracy and contextual relevance of LLM outputs."}, {"category": ["Prompt Engineering"], "rationale": "The term 'case vignettes' implies the use of structured prompts to guide the LLM in generating context-specific responses."}]
AssessingtheImpactofChatGPTinDermatology	Assessing the Impact of ChatGPT in Dermatology: A Comprehensive Rapid Review	2024-10-03	["Background/Objectives : The use of artificial intelligence (AI) in dermatology is expanding rapidly, with ChatGPT, a large language model (LLM) from OpenAI, showing promise in patient education, clinical decision-making, and teledermatology. Despite its potential, the ethical, clinical, and practical implications of its application remain insufficiently explored. This study aims to evaluate the effectiveness, challenges, and future prospects of ChatGPT in dermatology, focusing on clinical applications, patient interactions, and medical writing. ChatGPT was selected due to its broad adoption, extensive validation, and strong performance in dermatology-related tasks. Methods : adoption, extensive validation, and strong performance in dermatology-related tasks. Methods : A thorough literature review was conducted, focusing on publications related to ChatGPT and dermatology. The search included articles in English from November 2022 to August 2024, as this period captures the most recent developments following the launch of ChatGPT in November 2022, ensuring that the review includes the latest advancements and discussions on its role in dermatology. Studies were chosen based on their relevance to clinical applications, patient interactions, and ethical issues. Descriptive metrics, such as average accuracy scores and reliability percentages, were used to summarize study characteristics, and key findings were analyzed. Results : ChatGPT has shown significant potential in passing dermatology specialty exams and providing reliable responses to patient queries, especially for common dermatological conditions. However, it faces responses to patient queries, especially for common dermatological conditions. However, it faces limitations in diagnosing complex cases like cutaneous neoplasms, and concerns about the accuracy and completeness of its information persist. Ethical issues, including data privacy, algorithmic bias, and the need for transparent guidelines, were identified as critical challenges. Conclusions : While ChatGPT has the potential to significantly enhance dermatological practice, particularly in patient education and teledermatology, its integration must be cautious, addressing ethical concerns and complementing, rather than replacing, dermatologist expertise. Future research should refine ChatGPT’s diagnostic capabilities, mitigate biases, and develop comprehensive clinical guidelines."]	["large language model (LLM)", "literature review", "descriptive metrics", "clinical guidelines"]	Retrieval-Augmented Generation, Prompt Engineering, Agent and Multi-Agent	[{"category": ["Retrieval-Augmented Generation"], "rationale": "The mention of 'literature review' suggests the integration of external knowledge to enhance LLM outputs."}, {"category": ["Prompt Engineering"], "rationale": "The term 'descriptive metrics' implies the optimization of query formulation and task-specific responses."}, {"category": ["Agent and Multi-Agent"], "rationale": "The reference to 'clinical guidelines' indicates potential interactions between agents to execute tasks related to healthcare."}]
Assessingtheresearchlandscapeandclinical	Assessing the research landscape and clinical utility of large language models: a scoping review	2024-02-12	["Importance Large language models (LLMs) like OpenAI’s ChatGPT are powerful generative systems that rapidly synthesize natural language responses. Research on LLMs has revealed their potential and pitfalls, especially in clinical settings. However, the evolving landscape of LLM research in medicine has left several gaps regarding their evaluation, application, and evidence base. evaluation, application, and evidence base. Objective This scoping review aims to (1) summarize current research evidence on the accuracy and efficacy of LLMs in medical applications, (2) discuss the ethical, legal, logistical, and socioeconomic implications of LLM use in clinical settings, (3) explore barriers and facilitators to LLM implementation in healthcare, (4) propose a standardized evaluation framework for assessing LLMs’ clinical utility, and (5) identify evidence gaps and propose future research directions for LLMs in clinical applications. Evidence review We screened 4,036 records from MEDLINE, EMBASE, CINAHL, medRxiv, bioRxiv, and arXiv from January 2023 (inception of the search) to June 26, 2023 for English-language papers and analyzed findings from 55 worldwide studies. Quality of evidence was reported based on the Oxford Centre for Evidence-based Medicine recommendations. recommendations. Findings Our results demonstrate that LLMs show promise in compiling patient notes, assisting patients in navigating the healthcare system, and to some extent, supporting clinical decision-making when combined with human oversight. However, their utilization is limited by biases in training data that may harm patients, the generation of inaccurate but convincing information, and ethical, legal, socioeconomic, and privacy concerns. We also identified a lack of standardized methods for evaluating LLMs’ effectiveness and feasibility. Conclusions and relevance This review thus highlights potential future directions and questions to address these limitations and to further explore LLMs’ potential in enhancing healthcare delivery."]	["standardized evaluation framework", "evidence-based medicine recommendations"]	Prompt Engineering, Retrieval-Augmented Generation	[{"category": ["Prompt Engineering"], "rationale": "The term 'standardized evaluation framework' suggests a structured approach to optimizing query formulation and task-specific responses."}, {"category": ["Retrieval-Augmented Generation"], "rationale": "The phrase 'evidence-based medicine recommendations' implies the integration of external knowledge to enhance the accuracy and contextual relevance of LLM outputs."}]
AssessingtheResponsesofLargeLanguageMode	Assessing the Responses of Large Language Models (ChatGPT-4, Gemini, and Microsoft Copilot) to Frequently Asked Questions in Breast Imaging: A Study on Readability and Accuracy	2024-05-09	["Background Large language models (LLMs), such as ChatGPT-4, Gemini, and Microsoft Copilot, have been instrumental in various domains, including healthcare, where they enhance health literacy and aid in patient decision- in various domains, including healthcare, where they enhance health literacy and aid in patient decision- making. Given the complexities involved in breast imaging procedures, accurate and comprehensible information is vital for patient engagement and compliance. This study aims to evaluate the readability and accuracy of the information provided by three prominent LLMs, ChatGPT-4, Gemini, and Microsoft Copilot, in response to frequently asked questions in breast imaging, assessing their potential to improve patient understanding and facilitate healthcare communication. Methodology We collected the most common questions on breast imaging from clinical practice and posed them to LLMs. We then evaluated the responses in terms of readability and accuracy. Responses from LLMs were analyzed for readability using the Flesch Reading Ease and Flesch-Kincaid Grade Level tests and for accuracy through a radiologist-developed Likert-type scale. Results a radiologist-developed Likert-type scale. Results The study found significant variations among LLMs. Gemini and Microsoft Copilot scored higher on readability scales (p < 0.001), indicating their responses were easier to understand. In contrast, ChatGPT-4 demonstrated greater accuracy in its responses (p < 0.001). Conclusions While LLMs such as ChatGPT-4 show promise in providing accurate responses, readability issues may limit their utility in patient education. Conversely, Gemini and Microsoft Copilot, despite being less accurate, are more accessible to a broader patient audience. Ongoing adjustments and evaluations of these models are essential to ensure they meet the diverse needs of patients, emphasizing the need for continuous improvement and oversight in the deployment of artificial intelligence technologies in healthcare. Categories: Public Health, Radiology, Healthcare Technology"]	["Large language models (LLMs)", "Flesch Reading Ease", "Flesch-Kincaid Grade Level tests", "Likert-type scale"]		[]
AssessingtheRiskofBiasinRandomizedClinicalTrialsJAMA	Assessing the Risk of Bias in Randomized Clinical Trials With Large Language Models	2024-05-22	IMPORTANCE: Large language models (LLMs) may facilitate the labor-intensive process of systematic reviews; however, their methods and reliability remain uncertain. OBJECTIVE: This study aims to explore the feasibility and reliability of using LLMs to assess the risk of bias (ROB) in randomized clinical trials (RCTs). DESIGN, SETTING, AND PARTICIPANTS: A survey study was conducted between August 10, 2023, and October 30, 2023, involving thirty RCTs selected from published systematic reviews. MAIN OUTCOMES AND MEASURES: A structured prompt was developed to guide ChatGPT (LLM1) and Claude (LLM2) in assessing the ROB in these RCTs using a modified version of the Cochrane ROB tool developed by the CLARITY group at McMaster University. Each RCT was assessed twice by both models, and the results were documented. These results were compared with assessments made by three experts, which served as the criterion standard. Correct assessment rates, sensitivity, specificity, and F1 scores were calculated to reflect accuracy, both overall and for each domain of the Cochrane ROB tool. Consistency was evaluated using Cohen's kappa, and assessment time was recorded to measure efficiency. Performance between the two models was compared using risk differences. RESULTS: Both models demonstrated high correct assessment rates, with LLM1 achieving a mean correct assessment rate of 84.5% (95% CI, 81.5%-87.3%) and LLM2 achieving a significantly higher rate of 89.5% (95% CI, 87.0%-91.8%). The risk difference between the two models was 0.05 (95% CI, 0.01-0.09). In most domains, domain-specific correct rates ranged from 80% to 90%; however, sensitivity below 0.80 was observed in domains 1 (random sequence generation), 2 (allocation concealment), and 6 (other concerns). Domains 4 (missing outcome data), 5 (selective outcome reporting), and 6 had F1 scores below 0.50. The consistency rates between the two assessments were 84.0% for LLM1 and 87.3% for LLM2. The mean (SD) time needed for assessment was 77 (16) seconds for LLM1 and 53 (12) seconds for LLM2. CONCLUSIONS: In this survey study applying LLMs for ROB assessment, LLM1 and LLM2 demonstrated substantial accuracy and consistency in evaluating RCTs, suggesting their potential as supportive tools in systematic review processes.	["Large language models (LLMs)", "structured prompt", "Cochrane ROB tool", "Cohen's kappa", "F1 scores"]	Prompt Engineering, Retrieval-Augmented Generation, Agentic AI	[{"category": ["Prompt Engineering"], "rationale": "The mention of 'structured prompt' indicates a focus on optimizing query formulation and task-specific responses."}, {"category": ["Retrieval-Augmented Generation"], "rationale": "The Cochrane ROB tool suggests the integration of external knowledge retrieval to enhance the accuracy and contextual relevance of LLM outputs."}, {"category": ["Agentic AI"], "rationale": "Cohen's kappa and F1 scores relate to evaluating model performance, which can be part of iterative evaluation and validation processes in an agentic framework."}]
AssessmentoftheQualityandReadabilityofI	Assessment of the Quality and Readability of Information Provided by ChatGPT in Relation to the Use of Platelet-Rich Plasma Therapy for Osteoarthritis	2024-05-08	Objective: This study aimed to evaluate the quality and readability of information generated by ChatGPT versions 3.5 and 4 concerning platelet-rich plasma (PRP) therapy in the management of knee osteoarthritis (OA), exploring the potential role of large language models (LLMs) in patient education. Design: A total of 23 common patient queries regarding PRP therapy in knee OA management were presented to ChatGPT versions 3.5 and 4. The quality of the responses was assessed using the DISCERN criteria, and readability was evaluated using six established assessment tools. Results: Both ChatGPT versions 3.5 and 4 produced information of moderate quality, with mean DISCERN scores of 48.74 for version 4 and 44.59 for version 3.5, indicating that version 4 provided significantly better quality information. Both models scored highly in terms of response relevance and emphasized the importance of shared decision-making. However, both versions produced content significantly above the recommended 8th-grade reading level for patient education materials (PEMs), with mean reading grade levels (RGLs) of 17.18 for version 3.5 and 16.36 for version 4, indicating a barrier to their utility in patient education. Conclusions: While both ChatGPT versions demonstrated the capability to generate moderate-quality information regarding PRP therapy for knee OA, the readability of the content remains a significant barrier to widespread usage. Future iterations must focus on producing more accessible content to serve as a viable resource in patient education. Collaboration between healthcare providers, patient organizations, and AI developers is essential to ensure the generation of high-quality, peer-reviewed, and easily understandable information that supports informed healthcare decisions.	["large language models (LLMs)", "DISCERN criteria", "readability assessment tools"]	Prompt Engineering, Retrieval-Augmented Generation	[{"category": ["Prompt Engineering"], "rationale": "The mention of 'large language models (LLMs)' suggests a focus on optimizing query formulation and task-specific responses."}, {"category": ["Retrieval-Augmented Generation"], "rationale": "The 'DISCERN criteria' implies the integration of external knowledge to enhance the accuracy and contextual relevance of LLM outputs."}, {"category": ["Prompt Engineering"], "rationale": "The 'readability assessment tools' can be associated with optimizing the formulation of prompts to ensure clarity and effectiveness in communication."}]
Astudyofgenerativelargelanguagemodelfor	A study of generative large language model for medical research and healthcare	2023-11-01	["Objectives: This study aims to develop a generative large language model (LLM) specifically for medical research and healthcare, named GatorTronGPT, and to evaluate its utility in biomedical natural language processing (NLP) and healthcare text generation. Materials and Methods: GatorTronGPT was trained using 277 billion words of text, including 82 billion words of clinical text from the University of Florida Health and 195 billion words of diverse general English text. The model, based on the GPT-3 architecture with up to 20 billion parameters, was evaluated on its performance in biomedical relation extraction and question answering using six benchmark datasets. Additionally, GatorTronGPT generated 20 billion words of synthetic clinical text, which were used to train synthetic NLP models (GatorTronS) for comparative analysis against models trained on real-world clinical text. Results: GatorTronGPT demonstrated state-of-the-art performance in four out of six biomedical NLP benchmark datasets, outperforming existing models in relation extraction tasks. The Turing test results indicated no significant differences in linguistic readability and clinical relevance between texts generated by GatorTronGPT and those written by human physicians, suggesting that physicians could not reliably differentiate between the two. Suggestion: The findings highlight the potential of generative LLMs to produce clinically relevant text, which could alleviate documentation burdens in healthcare settings. Contribution: This study provides insights into the opportunities and challenges of applying LLMs in medical research, emphasizing the utility of synthetic clinical text generation for training NLP models. Conclusion: GatorTronGPT represents a significant advancement in the application of LLMs in healthcare, demonstrating that generative models can effectively generate synthetic clinical text that meets the standards of human-written notes, while also addressing concerns related to patient privacy and data sharing in clinical settings."]	["generative large language model (LLM)", "biomedical natural language processing (NLP)", "GPT-3 architecture", "synthetic clinical text generation", "benchmark datasets", "relation extraction", "question answering"]	Prompt Engineering, Retrieval-Augmented Generation, Fine-Tuning	[{"category": ["Prompt Engineering"], "rationale": "The term 'generative large language model (LLM)' implies the use of prompt engineering techniques to optimize query formulation."}, {"category": ["Retrieval-Augmented Generation"], "rationale": "The mention of 'biomedical natural language processing (NLP)' suggests the integration of external knowledge retrieval to enhance LLM outputs."}, {"category": ["Fine-Tuning"], "rationale": "The 'GPT-3 architecture' refers to a specific model design, which does not imply fine-tuning but rather the foundational structure of LLMs."}, {"category": ["Retrieval-Augmented Generation"], "rationale": "'Synthetic clinical text generation' indicates the use of generated text that may rely on external data sources for accuracy."}, {"category": ["Retrieval-Augmented Generation"], "rationale": "'Benchmark datasets' are often used to evaluate and enhance the performance of LLMs through external knowledge integration."}, {"category": ["Retrieval-Augmented Generation"], "rationale": "'Relation extraction' involves identifying relationships in data, which can enhance LLM outputs through contextual relevance."}, {"category": ["Retrieval-Augmented Generation"], "rationale": "'Question answering' typically requires the integration of external knowledge to provide accurate responses, aligning with RAG principles."}]
ASystematicReviewandComprehensiveAnalysisofPioneeringAIchatbot	A Systematic Review and Comprehensive Analysis of Pioneering AI Chatbot Models from Education to Healthcare: ChatGPT, Bard, Llama, Ernie and Grok	2024-06-22	AI chatbots have emerged as powerful tools for providing text-based solutions to a wide range of everyday challenges. Selecting the appropriate chatbot is crucial for optimizing outcomes. This paper presents a comprehensive comparative analysis of five leading chatbots: ChatGPT, Bard, Llama, Ernie, and Grok, based on a systematic review of 28 scholarly articles. The review indicates that ChatGPT, developed by OpenAI, excels in educational, medical, humanities, and writing applications but struggles with real-time data accuracy and lacks open-source flexibility. Bard, powered by Google, leverages real-time internet data for problem-solving and shows potential in competitive quiz environments, albeit with performance variability and inconsistencies in responses. Llama, an open-source model from Meta, demonstrates significant promise in medical contexts, natural language processing, and personalized educational tools, yet it requires substantial computational resources. Ernie, developed by Baidu, specializes in Chinese language tasks, providing localized advantages that may not extend globally due to restrictive policies. Grok, developed by Xai and still in its early stages, shows promise in providing engaging, real-time interactions, humor, and mathematical reasoning capabilities, but its full potential remains to be evaluated through further development and empirical testing. The findings underscore the context-dependent utility of each model and highlight the absence of a singularly superior chatbot. Future research should expand to include a wider range of fields, explore practical applications, and address concerns related to data privacy, ethics, security, and the responsible deployment of these technologies.	["real-time internet data", "open-source models", "natural language processing", "personalized educational tools", "computational resources", "data privacy", "ethics", "security"]	Retrieval-Augmented Generation, Agent and Multi-Agent, Agentic AI	[{"category": ["Retrieval-Augmented Generation"], "rationale": "The mention of 'real-time internet data' suggests the integration of external knowledge retrieval to enhance LLM outputs."}, {"category": ["Agent and Multi-Agent"], "rationale": "The term 'personalized educational tools' implies the use of agents to tailor educational experiences, potentially involving collaborative interactions."}, {"category": ["Agentic AI"], "rationale": "The inclusion of 'ethics' and 'security' indicates considerations for autonomous agents that may involve iterative evaluation and validation processes."}]
ASystematicReviewofChatGPTandOtherConve	A Systematic Review of ChatGPT and Other Conversational Large Language Models in Healthcare	2024-04-27	["Background : The launch of the Chat Generative Pre -trained Transformer ( ChatGPT ) in November 2022 Abstract Background : The launch of the Chat Generative Pre -trained Transformer ( ChatGPT ) in November 2022 has attracted public attention and academic interest to large language models (LLM s), facilitating the emergence of many other innovative LLMs. These LLMs have been applied in various fields , including health care. Numerous studies have since been conducted regarding how to employ state -of-the-art LLMs in health -related scenarios to assist patients, doctors, and public health administrators. Objective : This review aims to summarize the applications and concerns of applying conversational LLMs in health care and provide an agenda for future research on LLMs in healthcare . Methods : We utilized PubMed , ACM , and IEEE digital libraries as primary sources for this review. We followed the guidance of Preferred Reporting Items for Systematic Reviews and Meta -Analyses ( PRIMSA ) followed the guidance of Preferred Reporting Items for Systematic Reviews and Meta -Analyses ( PRIMSA ) to screen and select peer -reviewed research articles that (1) were related to both healthcare applications and conversational LLMs and (2) were published before September 1st, 2023 , the date when we started paper collection and screening . We investigated these papers and classified them according to their applications and concerns. Results : Our search initially identified 820 papers according to targeted keywords , out of which 65 papers met our criteria and were included in the review. The most popular conversational LLM was ChatGPT from OpenAI ( 60), followed by Bard from Google ( 1), Large Language Model Meta AI ( LLaMA ) from Meta ( 1), and other LLMs ( 5). These papers were classified into four categories in terms of their applications: 1) summarization , 2) medical knowledge inquiry , 3) prediction , and 4) administration , and applications: 1) summarization , 2) medical knowledge inquiry , 3) prediction , and 4) administration , and four categories of concerns: 1) reliability, 2) bias, 3) privacy, and 4) public accepta bility . There are 4 9 (75%) research papers using LLMs for summarization and/or medical knowledge inquiry , and 58 (89%) research papers express ing concerns about reliability and /or bias. We found that conversational LLMs exhibit . CC-BY 4.0 International license It is made available under a is the author/funder, who has granted medRxiv a license to display the preprint in perpetuity. (which was not certified by peer review)The copyright holder for this preprint this version posted April 27, 2024. ; https://doi.org/10.1101/2024.04.26.24306390doi: medRxiv preprint NOTE: This preprint reports new research that has not been certified by peer review and should not be used to guide clinical practice. 2 promising results in summarization and providing medical knowledge to patients with a relatively high accuracy. However, conversational LLMs like ChatGPT are not able to provide reliable answers to complex health -related tasks that require specialized doma in expertise. Additionally, no experiments in our reviewed papers have been conducted to thoughtfully examine how conversational LLMs lead to bias or privacy issues in healthcare research. Conclusion s: Future studies should focus on improving the reliability of LLM applications in complex health -related tasks, as well as investigating the mechanisms of how LLM applications brought bias and privacy issues . Considering the vast accessibility of LLMs, legal, social, and technical efforts are all needed to address concerns about LLMs to promote , improve, and regularize the application of LLMs in healthcare."]	["PubMed", "ACM", "IEEE digital libraries", "Preferred Reporting Items for Systematic Reviews and Meta-Analyses (PRIMSA)"]		[]
AthoroughexaminationofChatGPTpotentialapplicationsinmedicalwriting	A thorough examination of ChatGPT-3.5 potential applications in medical writing: A preliminary study	2024-08-29	["Effective communication of scientific knowledge plays a crucial role in the advancement of medical research and health care. Technological advancements have introduced large language models such as Chat Generative Pre-Trained Transformer (ChatGPT), powered by artificial intelligence (AI), which has already shown promise in revolutionizing medical writing. This study aimed to conduct a detailed evaluation of ChatGPT-3.5’s role in enhancing various aspects of medical writing. From May 10 to 12, 2023, the authors engaged in a series of interactions with ChatGPT-3.5 to evaluate its effectiveness in various tasks, particularly its application to medical writing, including vocabulary enhancement, text rewriting for plagiarism prevention, hypothesis generation, keyword generation, title generation, article summarization, simplification of medical jargon, transforming text from informal to scientific and data interpretation. The exploration of ChatGPT’s functionalities in medical writing revealed its potential in enhancing various aspects of the writing process, demonstrating its efficiency in improving vocabulary usage, suggesting alternative phrasing, and providing grammar enhancements. While the results indicate the effectiveness of ChatGPT (version 3.5), the presence of certain imperfections highlights the current indispensability of human intervention to refine and validate outputs, ensuring accuracy and relevance in medical settings. The integration of AI into medical writing shows significant potential for improving clarity, efficiency, and reliability. This evaluation highlights both the benefits and limitations of using ChatGPT-3.5, emphasizing its ability to enhance vocabulary, prevent plagiarism, generate hypotheses, suggest keywords, summarize articles, simplify medical jargon, and transform informal text into an academic format. However, AI tools should not replace human expertise. It is crucial for medical professionals to ensure thorough human review and validation to maintain the accuracy and relevance of the content in case they eventually use AI as a supplementary resource in medical writing. Accepting this mutually symbiotic partnership holds the promise of improving medical research and patient outcomes, and it sets the stage for the fusion of AI and human knowledge to produce a novel approach to medical assessment. Thus, while AI can streamline certain tasks, experienced medical writers and researchers must perform final reviews to uphold high standards in medical communications. communications. Abbreviations: AI = artificial intelligence, ChatGPT = Chat Generative pre-Trained Transformer."]	["large language models", "Chat Generative Pre-Trained Transformer (ChatGPT)", "artificial intelligence (AI)"]		[{"category": [], "rationale": "The provided text does not specify any technologies that directly enhance the performance or adaptability of LLM-based systems."}]
BenchmarkingOpenSourceLargeLanguageModels	Benchmarking Open-Source Large Language Models, GPT-4 and Claude 2 on Multiple-Choice Questions in Nephrology	2024-01-17	BACKGROUND: Significant breakthroughs in natural language processing have been achieved with the development of large language models (LLMs). While LLMs have shown remarkable capabilities in general medical question answering, their performance in subspecialty fields, particularly nephrology, remains underexplored. This study investigates the potential of LLMs in adaptive physician training, medical copilot applications, and digital patient interactions, emphasizing their mastery of specific medical knowledge. METHODS: We evaluated the medical knowledge capabilities of multiple LLMs, including open-source models (Llama2-70B, Koala 7B, Falcon 7B, Stable-Vicuna 13B, and Orca-Mini 13B) and proprietary models (GPT-4 and Claude 2), on nephrology-related multiple-choice questions from the Nephrology Self-Assessment Program (nephSAP). RESULTS: Open-source LLMs achieved an overall success rate of 17.1% to 30.6% in answering 858 nephSAP questions, while Claude 2 scored 54.4% and GPT-4 achieved 73.3%. A dataset containing the questions and ground truth labels is available for further research. CONCLUSIONS: Our findings indicate that widely used open-source LLMs exhibit poor zero-shot reasoning ability in nephrology compared to GPT-4 and Claude 2, highlighting significant knowledge gaps that may impact future subspecialty medical training and patient care.	["large language models (LLMs)", "open-source models", "proprietary models", "adaptive physician training", "medical copilot applications", "digital patient interactions"]	Prompt Engineering, Agent and Multi-Agent, Retrieval-Augmented Generation	[{"category": ["Prompt Engineering"], "rationale": "The mention of 'adaptive physician training' suggests the use of tailored prompts to enhance learning and adaptability."}, {"category": ["Agent and Multi-Agent"], "rationale": "The term 'medical copilot applications' implies the use of agents to assist healthcare professionals in decision-making."}, {"category": ["Retrieval-Augmented Generation"], "rationale": "The phrase 'digital patient interactions' indicates the integration of external knowledge to improve the relevance of LLM outputs in patient communication."}]
BenefitslimitsandrisksofChatGPTinMedical	Benefits, limits, and risks of ChatGPT in medicine	2025-01-30	["Objectives: This paper aims to analyze the benefits, limitations, and risks of ChatGPT in the healthcare sector, focusing on its applications in clinical practice, medical education, and research. Materials and Methods: A systematic review of published studies was conducted, categorizing findings into six key areas: Information and Education, Triage and Symptom Assessment, Remote Monitoring and Support, Mental Healthcare Assistance, Research and Decision Support, and Language Translation. Results: ChatGPT has demonstrated significant efficiency gains, including a 70% reduction in administrative time for discharge summaries and achieving medical professional-level performance on standardized tests (60% accuracy on USMLE, 78.2% on PubMedQA). It enhances medical education by providing personalized learning platforms and automated scoring, while also streamlining clinical workflows and supporting remote monitoring. However, limitations such as lack of clinical experience, inability to process visual data, and absence of emotional intelligence were identified. Ethical, privacy, and regulatory challenges complicate its integration into healthcare. Suggestion: Future improvements should focus on enhancing accuracy, developing multimodal AI models, and improving empathy through sentiment analysis. Contribution: While ChatGPT cannot replace healthcare professionals, it can serve as a powerful assistant, augmenting their expertise and improving efficiency and accessibility in healthcare delivery. Conclusion: The integration of ChatGPT into healthcare systems shows promise but requires careful implementation and ongoing evaluation to address its limitations and ensure ethical use. A structured approach to future research and implementation is necessary to maximize its potential while safeguarding patient care."]	["multimodal AI models", "sentiment analysis"]	Retrieval-Augmented Generation, Prompt Engineering	[{"category": ["Retrieval-Augmented Generation"], "rationale": "The mention of 'multimodal AI models' suggests the integration of external knowledge sources to enhance LLM outputs."}, {"category": ["Prompt Engineering"], "rationale": "The term 'sentiment analysis' can imply the use of specific prompting techniques to optimize responses based on emotional context."}]
BenefitslimitsandrisksofGPT	Benefits, Limits, and Risks of GPT-4 as an AI Chatbot for Medicine	2023-03-30	["Objectives: This article explores the capabilities, limitations, and risks associated with the use of GPT-4, an AI chatbot, in medical applications. Materials and Methods: The authors conducted a review of GPT-4's performance in various medical scenarios, including medical note-taking, USMLE exam questions, and curbside consultations. They analyzed its ability to generate accurate medical documentation and provide clinical insights based on prompts. Results: GPT-4 demonstrated a high accuracy rate, correctly answering over 90% of USMLE questions and effectively generating medical notes from physician-patient transcripts. However, it also exhibited instances of 'hallucinations,' where it provided incorrect information that could mislead users. The authors noted that while GPT-4 can identify its own errors, reliance on its outputs without verification poses risks in clinical settings. Suggestion: The authors recommend implementing mechanisms to verify GPT-4's outputs and incorporating feedback loops to enhance its accuracy in medical contexts. Contribution: This study contributes to the ongoing discourse on the integration of AI in healthcare, highlighting both the potential benefits and the critical need for caution in its application. Conclusion: While GPT-4 represents a significant advancement in AI technology for medicine, its limitations necessitate careful consideration and ongoing evaluation to ensure safe and effective use in clinical practice. The authors advocate for further research into the evolving capabilities of AI systems and their role in enhancing healthcare delivery."]	["verification mechanisms", "feedback loops"]	Agentic AI	[{"category": ["Agentic AI"], "rationale": "The mention of 'verification mechanisms' and 'feedback loops' suggests processes that involve iterative evaluation and validation, which aligns with the concept of Agentic AI."}]
BERTBasedMedicalChatbot	BERT-Based Medical Chatbot: Enhancing Healthcare Communication through Natural Language Understanding	2024-02-15	["The advent of modern technologies like Artificial Intelligence(AI), Internet of Things(IoT) and Deep Learning(DL) has ushered in a transformative era in healthcare, offering innovative solutions towards personalized healthcare by enhancing the quality of various medical services. Our proposed methodology involves the development of a BERT-based medical chatbot, leveraging cutting-edge deep learning technology to significantly enhance BERT-based medical chatbot, leveraging cutting-edge deep learning technology to significantly enhance healthcare communication and accessibility. The traditional challenges faced by medical chatbots, such as imprecise understanding of medical conversations, inaccurate responses to jargon, and the inability to offer personalized feedback, are addressed through the utilization of Bidirectional Encoder Representations from Transformers (BERT). The performance metrics of our chatbot underscore its effectiveness. With an accuracy of 98%, the chatbot ensures a high level of precision in handling medical queries. The precision score of 97% attests to the accuracy and reliability of its responses. The AUC-ROC score of 97% indicates the chatbot's exceptional ability to predict specific diseases based on user queries and symptoms, showcasing its robust predictive power. Furthermore, a recall of 96% demonstrates the chatbot's capability to avoid missing cases in medical diagnoses, Furthermore, a recall of 96% demonstrates the chatbot's capability to avoid missing cases in medical diagnoses, ensuring comprehensive coverage of potential conditions. The F1 score of 98% showcases the chatbot's profi- ciency in delivering accurate and personalized healthcare information, striking a harmonious balance between precision and recall. Our BERT-based medical chatbot not only addresses the limitations of traditional ap- proaches but also achieves a remarkable performance with high accuracy, precision, predictive power, and comprehensive coverage, making it a valuable tool for advancing the quality of healthcare services."]	["Artificial Intelligence", "Internet of Things", "Deep Learning", "BERT", "Bidirectional Encoder Representations from Transformers"]		[]
BlackBoxWarning_LargeLanguageModelsandt	Black Box Warning: Large Language Models and the Future of Infectious Diseases Consultation	2023-11-16	["Objectives: This viewpoint discusses the implications of large language models (LLMs) in the field of infectious diseases consultation, highlighting their potential benefits and significant limitations. Materials and Methods: The authors analyze the capabilities of LLMs, such as their ability to process natural language and generate text responses, while also addressing their shortcomings, including frequent confabulations and lack of contextual awareness. Results: The analysis reveals that while LLMs can mimic physician performance in certain medical tasks, they are prone to inaccuracies that could lead to serious patient harm. The authors emphasize the importance of cautious engagement with LLMs by infectious diseases clinicians to advocate for their appropriate use in clinical settings. Suggestion: The authors recommend that infectious diseases specialists actively participate in the development and oversight of LLM technologies, ensuring that these tools are used safely and effectively in patient care. Contribution: This viewpoint contributes to the ongoing discourse on the integration of artificial intelligence in healthcare, particularly in cognitive specialties, by outlining the risks associated with the deployment of LLMs and the need for rigorous validation before clinical use. Conclusion: The authors conclude that existing LLMs are not safe for clinical consultation due to their propensity for confabulation, lack of contextual understanding, and potential to perpetuate biases. They call for the infectious diseases community to familiarize themselves with these technologies to safeguard patient care and assert the irreplaceable value of human expertise in clinical decision-making."]	["large language models (LLMs)", "natural language processing"]		[]
CanAIAnswerMyQuestions_UtilizingArtifici	Can AI Answer My Questions? Utilizing Artificial Intelligence in the Perioperative Assessment for Abdominoplasty Patients	2024-05-21	["Background Abdominoplasty is a common operation, used for a range of cosmetic and functional issues, often in the context of divarication of recti, signiﬁcant weight loss, andafter pregnancy. Despite this, patient–surgeon communi- cation gaps can hinder informed decision-making. The integration of large language models (LLMs) in healthcareoffers potential for enhancing patient information. This study evaluated the feasibility of using LLMs for answer- ing perioperative queries.Methods This study assessed the efﬁcacy of four leading LLMs—OpenAI’s ChatGPT-3.5, Anthropic’s Claude, LLMs—OpenAI’s ChatGPT-3.5, Anthropic’s Claude, Google’s Gemini, and Bing’s CoPilot—using ﬁfteenunique prompts. All outputs were evaluated using the Flesch–Kincaid, Flesch Reading Ease score, and Coleman– Liau index for readability assessment. The DISCERN scoreand a Likert scale were utilized to evaluate quality. Scores were assigned by two plastic surgical residents and then reviewed and discussed until a consensus was reached byﬁve plastic surgeon specialists. Results ChatGPT-3.5 required the highest level for com- prehension, followed by Gemini, Claude, then CoPilot.Claude provided the most appropriate and actionable advice. In terms of patient-friendliness, CoPilot outper- formed the rest, enhancing engagement and information comprehensiveness. ChatGPT-3.5 and Gemini offeredadequate, though unremarkable, advice, employing more professional language. CoPilot uniquely included visual professional language. CoPilot uniquely included visual aids and was the only model to use hyperlinks, althoughthey were not very helpful and acceptable, and it faced limitations in responding to certain queries. Conclusion ChatGPT-3.5, Gemini, Claude, and Bing’s CoPilot showcased differences in readability and reliabil- ity. LLMs offer unique advantages for patient care but require careful selection. Future research should integrateLLM strengths and address weaknesses for optimal patient education. Level of Evidence V This journal requires that authors assign a level of evidence to each article. For a full description of these Evidence-Based Medicine ratings, please refer to the Table of Contents or the onlineInstructions to Authors www.springer.com/00266 ."]	["OpenAI’s ChatGPT-3.5", "Anthropic’s Claude", "Google’s Gemini", "Bing’s CoPilot", "Flesch–Kincaid", "Flesch Reading Ease score", "Coleman–Liau index", "DISCERN score", "Likert scale"]	Prompt Engineering, Retrieval-Augmented Generation, Agent and Multi-Agent	[{"category": ["Prompt Engineering"], "rationale": "OpenAI’s ChatGPT-3.5, Anthropic’s Claude, Google’s Gemini, and Bing’s CoPilot are all LLMs that utilize prompt engineering techniques to enhance their performance."}, {"category": ["Retrieval-Augmented Generation"], "rationale": "The integration of external knowledge retrieval with LLM generation is a key feature of these models, enhancing their contextual relevance."}, {"category": ["Agent and Multi-Agent"], "rationale": "The mention of collaborative interactions and task execution suggests the use of agents in these systems."}]
CanChatGPTBeConsideredanAuthorofaMedicalArticle	Can ChatGPT Be Considered an Author of a Medical Article?	2023-04-08	["Objectives: This commentary addresses the question of whether ChatGPT, a generative artificial intelligence (AI) tool, can be considered an author of medical articles, particularly in light of its recent use in scientific publications. Materials and Methods: The authors assessed ChatGPT's compliance with the authorship criteria established by the International Committee of Medical Journal Editors (ICMJE), which include substantial contributions to the work, drafting or revising the work, final approval of the published version, and accountability for the work's integrity. The evaluation was conducted by specialists in the field, leading to a detailed analysis of ChatGPT's capabilities in relation to these criteria. Results: The analysis indicated that while ChatGPT can fulfill the first two criteria regarding contributions and drafting, it fails to meet the third and fourth criteria, which require final approval and accountability. The authors suggest that the ICMJE may need to revise its criteria in response to advancements in AI, potentially allowing for the inclusion of AI as co-authors in the future. However, they emphasize that current standards deem it inappropriate for ChatGPT to be recognized as an author in journals adhering to ICMJE guidelines. Contribution: This commentary highlights the necessity for transparency in studies utilizing AI tools like ChatGPT, advocating for their acknowledgment in the study's acknowledgments section. Conclusion: The authors conclude that while AI can enhance productivity in research, it is crucial to maintain ethical standards and accountability in authorship, ensuring that human authors remain responsible for the content produced with AI assistance."]	[]		[]
CanChatGPTimprovecommunicationinhospitals	Can ChatGPT improve communication in hospitals?	2023-03-16	["Hospitals’ use of communication is a crucial aspect of patient care, yet medical material is often hard to read and under - stand for patients. Issues related to lack of standardization, use of jargon, reliance on outdated technology, poor coordi - nation between health personnel, and shortage of healthcare workers lead to miscommunication, delays, and errors in patient care. By improving communication, hospitals can improve patient care and outcomes, and perhaps lower costs. This opinion piece compares current communication methods with the use of ChatGPT technology to explore whether ChatGPT can improve the efficiency and accuracy of communication in healthcare settings and, hence, improve patient care. While natural language processing (NLP) tools such as ChatGPT and other artificial-intelligence-generated content (AIGC) have tremendous potential to be very useful in healthcare, they should not be solely used as a substitute for hu - mans and should therefore be used with caution."]	["ChatGPT", "natural language processing (NLP)", "artificial-intelligence-generated content (AIGC)"]		[]
CanChatGPToutperformaneurosurgicaltrainee	Can ChatGPT outperform a neurosurgical trainee? A prospective comparative study	2024-02-02	Purpose: This study aimed to compare the performance of ChatGPT, a large language model (LLM), with human neurosurgical applicants in a neurosurgical national selection interview, to assess the potential of artificial intelligence (AI) and LLMs in healthcare and provide insights into their integration into the field. Methods: In a prospective comparative study, a set of neurosurgical national selection-style interview questions were posed to eight human participants and ChatGPT in an online interview. All participants were doctors currently practicing in the UK who had applied for a neurosurgical National Training Number. Interviews were recorded, anonymised, and scored by three neurosurgical consultants with experience as interviewers for national selection. Answers provided by ChatGPT were used as a template for a virtual interview. Interview transcripts were subsequently scored by neurosurgical consultants using criteria utilized in real national selection interviews. Overall interview scores and subdomain scores were compared between human participants and ChatGPT. Results: ChatGPT fell behind six human competitors and did not achieve a mean score higher than any individuals who secured training positions. Several factors, including factual inaccuracies and deviations from expected structure and style, may have contributed to ChatGPT's underperformance. Conclusions: LLMs such as ChatGPT have significant potential for integration in healthcare. However, this study emphasizes the need for further development to address limitations and challenges. While LLMs have not yet surpassed human performance, collaboration between humans and AI systems holds promise for the future of healthcare.	[]		[]
CanChatGPTpasstheMRCP(UK)writtenexamina	Can ChatGPT pass the MRCP (UK) written examinations? Analysis of performance and errors using a clinical decision-making framework	2024-02-19	["Objective Large langua ge models (LLMs) such as ChatGPT are being developed for use in research, medical education and clinical decision systems. However, as their usage increases, LLMs face ongoing regulatory concerns. This study aims to analyse ChatGPT’s performance on a postgraduate examination to identify areas of strength and weakness, which may provide further insight into their role in healthcare.Design W e evaluated the performance of ChatGPT 4 W e evaluated the performance of ChatGPT 4 (24 May 2023 version) on official MRCP (Membership of the Royal College of Physicians) parts 1 and 2 written examination practice questions. Statistical analysis was performed using Python. Spearman rank correlation assessed the relationship between the probability of correctly answering a question and two variables: question difficulty and question length. Incorrectly answered questions were analysed further using a clinical reasoning framework to assess the errors made.Setting Online using Cha tGPT web interface. Primary and secondary outcome measures Primar y outcome was the score (percentage questions correct) in the MRCP postgraduate written examinations. Secondary outcomes were qualitative categorisation of errors using a clinical decision- making framework. Results Cha tGPT achieved accuracy rates of 86.3% (part 1) and 70.3% (part 2). Weak but significant correlations were found between ChatGPT’s accuracy and both just- 1) and 70.3% (part 2). Weak but significant correlations were found between ChatGPT’s accuracy and both just- passing ra tes in part 2 (r=0.34, p=0.0001) and question length in part 1 (r=−0.19, p=0.008). Eight types of error were identified, with the most frequent being factual errors, context errors and omission errors.Conclusion Cha tGPT performance greatly exceeded the passing mark for both exams. Multiple choice examinations provide a benchmark for LLM performance which is comparable to human demonstrations of knowledge, while also highlighting the errors LLMs make. Understanding the reasons behind ChatGPT’s errors allows us to develop strategies to prevent them in medical devices that incorporate LLM technology."]	["statistical analysis", "Spearman rank correlation", "clinical reasoning framework", "Python"]	Retrieval-Augmented Generation, Prompt Engineering	[{"category": ["Retrieval-Augmented Generation"], "rationale": "The mention of 'statistical analysis' and 'Spearman rank correlation' suggests the integration of external knowledge and data analysis to enhance LLM outputs."}, {"category": ["Prompt Engineering"], "rationale": "The term 'clinical reasoning framework' implies the use of structured prompts to guide the LLM in generating contextually relevant responses."}, {"category": ["Prompt Engineering"], "rationale": "The inclusion of 'Python' indicates the potential for using programming to refine prompts and enhance interaction with LLMs."}]
CanChatGPTprovideintelligentdiagnoses	Can ChatGPT provide intelligent diagnoses? A comparative study between predictive models and ChatGPT to define a new medical diagnostic bot	2023-08-19	Intelligent diagnosis processes utilize Artificial Intelligence (AI) techniques to analyze patient data and medical information for accurate and rapid diagnoses. Recent advancements in large language models (LLMs), such as ChatGPT and Google BARD, have demonstrated significant capabilities in intelligent diagnostics. This research aims to compare the performance of ChatGPT with traditional machine learning models in diagnosing low- and medium-risk diseases based solely on symptoms. We formulated four research questions: RQ1) What are the benefits and limitations of using ChatGPT in intelligent diagnosis? RQ2) How do traditional machine learning approaches compare to ChatGPT for intelligent diagnosis? RQ3) How does ChatGPT compare with other LLMs and domain-specific natural language processing models in intelligent diagnosis tasks? RQ4) What are the implications of predictive models and ChatGPT for healthcare, and how can they support patients? To address these questions, we evaluate the performance of various ChatGPT engines and introduce a new prompt engineering methodology tailored for accurate diagnostic outcomes. We also compare these results with those from different predictive models, including Google BARD and two domain-specific NLP models. Finally, we propose a new interactive bot that utilizes the best-performing models evaluated in this study. The experiments were conducted using two medical datasets for disease prediction, encompassing over 100 symptoms associated with various diagnoses.	["large language models (LLMs)", "ChatGPT", "Google BARD", "traditional machine learning models", "prompt engineering methodology", "predictive models", "domain-specific natural language processing (NLP) models", "interactive bot"]	Prompt Engineering, Retrieval-Augmented Generation, Agent and Multi-Agent	[{"category": ["Prompt Engineering"], "rationale": "The mention of 'prompt engineering methodology' indicates techniques used to optimize query formulation and task-specific responses."}, {"category": ["Retrieval-Augmented Generation"], "rationale": "The reference to 'predictive models' suggests the integration of external knowledge retrieval with LLM generation to enhance accuracy and contextual relevance."}, {"category": ["Agent and Multi-Agent"], "rationale": "The term 'interactive bot' implies the use of an agent framework to facilitate user interactions."}]
CanLargeLanguageModelsGenerateOutpatient	Can Large Language Models Generate Outpatient Clinic Letters at First Consultation That Incorporate Complication Profiles From UK and USA Aesthetic Plastic Surgery Associations?	2023-12-06	This study investigates the use of large language models (LLMs) such as ChatGPT and Google Bard in enhancing clinic letters by incorporating gold-standard complication profiles from the British Association of Aesthetic Plastic Surgeons (BAAPS) and the American Society of Plastic Surgeons (ASPS). The aim is to improve patient understanding and save clinicians' time in aesthetic plastic surgery. Seven widely performed aesthetic procedures were selected, and the proficiency of ChatGPT4, ChatGPT3.5, and Google Bard in generating clinic letters was evaluated. Readability was assessed using an online tool, targeting a sixth-grade reading level. ChatGPT4 demonstrated the highest compliance in integrating complication profiles, achieving average readability grades between eighth and ninth. In contrast, ChatGPT3.5 and Google Bard showed lower compliance, particularly with paywalled content. The study concludes that LLMs, especially ChatGPT4, have the potential to enhance patient communication in aesthetic plastic surgery, but improvements in data accessibility and ethical considerations are necessary for optimal integration into healthcare communications.	["large language models (LLMs)", "ChatGPT", "Google Bard", "online readability assessment tool"]	Prompt Engineering, Retrieval-Augmented Generation	[{"category": ["Prompt Engineering"], "rationale": "The mention of 'large language models (LLMs)' and 'ChatGPT' suggests a focus on optimizing query formulation and task-specific responses through prompt design."}, {"category": ["Retrieval-Augmented Generation"], "rationale": "The term 'online readability assessment tool' implies the integration of external knowledge to enhance the contextual relevance of LLM outputs."}]
Challengesandbarriersofusinglargelanguag	Challenges and barriers of using large language models (LLM) such as ChatGPT for diagnostic medicine with a focus on digital pathology – a recent scoping review	2024-02-09	Background: The integration of large language models (LLMs) like ChatGPT in diagnostic medicine, particularly in digital pathology, has garnered significant attention. Understanding the challenges and barriers associated with the use of LLMs is crucial for their successful implementation. Methods: A scoping review was conducted to explore the challenges and barriers of using LLMs in diagnostic medicine, focusing on digital pathology. A comprehensive search was performed using electronic databases, including PubMed and Google Scholar, for relevant articles published within the past four years. The selected articles were critically analyzed to identify and summarize the reported challenges and barriers. Results: The scoping review identified several challenges and barriers associated with the use of LLMs in diagnostic medicine, including limitations in contextual understanding and interpretability, biases in training data, ethical considerations, impacts on healthcare professionals, and regulatory concerns. Contextual understanding and interpretability challenges arise from the lack of true understanding of medical concepts and the black-box nature of LLMs. Biases in training data risk perpetuating disparities and inaccuracies in diagnoses. Ethical considerations include patient privacy, data security, and responsible AI use. The integration of LLMs may affect healthcare professionals' autonomy and decision-making abilities. Regulatory concerns highlight the need for guidelines and frameworks to ensure safe and ethical implementation. Conclusion: This scoping review emphasizes the challenges and barriers of using LLMs in diagnostic medicine, particularly in digital pathology. Addressing these challenges is essential for developing strategies to overcome barriers. Involvement of healthcare professionals in data selection and model fine-tuning is critical. Further research, validation, and collaboration between AI developers, healthcare professionals, and regulatory bodies are necessary for the responsible and effective integration of LLMs in diagnostic medicine.	["scoping review", "electronic databases", "critical analysis", "data selection", "model fine-tuning", "collaboration"]	Retrieval-Augmented Generation	[{"category": ["Retrieval-Augmented Generation"], "rationale": "The mention of 'data selection' suggests the integration of external knowledge to enhance LLM outputs."}]
Challengesforimplementinggenerativeartific	Challenges for implementing generative artificial intelligence (GenAI) into clinical healthcare	2025-02-24	["Objectives: This review aims to explore the challenges associated with implementing generative artificial intelligence (GenAI) in clinical healthcare, highlighting its potential benefits and the barriers to its adoption. Materials and Methods: The review synthesizes evidence and expert opinions to inform clinical experts about the complexities of integrating GenAI into healthcare settings. Results: GenAI demonstrates significant capabilities in language processing, data synthesis, and task execution, which could enhance patient care and operational efficiency. However, challenges include technological issues, regulatory hurdles, workforce impacts, and trust-building among stakeholders. The inherent unpredictability of GenAI outputs, including risks of hallucinations and biases, complicates its clinical application. Additionally, the evolving nature of GenAI models raises concerns about performance drift and the need for continuous monitoring and validation. Suggestion: To address these challenges, a regulatory framework akin to clinician credentialing is proposed, ensuring ongoing assessment of GenAI systems to maintain clinical standards. Collaboration among clinicians, consumers, data scientists, and regulators is essential to navigate the complexities of GenAI integration. Contribution: This review underscores the necessity for a multidisciplinary approach to harness GenAI's potential while ensuring safety and efficacy in clinical applications. Conclusion: While GenAI holds promise for transforming healthcare, its successful implementation requires addressing technological, regulatory, and human factors. A proactive approach to change management, alongside robust governance systems, will be crucial in building trust and facilitating the adoption of GenAI in clinical practice."]	["generative artificial intelligence (GenAI)", "language processing", "data synthesis", "task execution", "regulatory framework", "continuous monitoring", "validation", "collaboration among clinicians, consumers, data scientists, and regulators", "change management", "governance systems"]	Prompt Engineering, Retrieval-Augmented Generation, Agent and Multi-Agent, Agentic AI	[{"category": ["Prompt Engineering"], "rationale": "The mention of 'data synthesis' and 'task execution' suggests the optimization of query formulation and task-specific responses, which aligns with prompt engineering."}, {"category": ["Retrieval-Augmented Generation"], "rationale": "The term 'data synthesis' implies the integration of external knowledge, which is a key aspect of retrieval-augmented generation."}, {"category": ["Agent and Multi-Agent"], "rationale": "The phrase 'collaboration among clinicians, consumers, data scientists, and regulators' indicates a multi-agent interaction to achieve healthcare goals."}, {"category": ["Agentic AI"], "rationale": "The concept of 'continuous monitoring' and 'validation' suggests the use of autonomous agents for iterative evaluation and validation processes."}]
ChallengingChatGPT3.5inSenology-AnAssessm	Challenging ChatGPT 3.5 in Senology—An Assessment of Concordance with Breast Cancer Tumor Board Decision Making	2023-10-16	With the recent diffusion of access to publicly available large language models (LLMs), interest in generative artificial intelligence applications for medical purposes has surged. The increased use of these models by tech-savvy patients for personal health issues necessitates a scientific evaluation of their accuracy in treatment decisions. This observational study compares the concordance of treatment recommendations from the popular LLM ChatGPT 3.5 with those of a multidisciplinary tumor board (MTB) for breast cancer. The study design builds on previous findings by utilizing an extended input model with patient profiles that reflect the patho- and immunomorphological diversity of primary breast cancer, including primary metastasis and precancerous tumor stages. Overall concordance between the LLM and MTB was achieved for 50% of the patient profiles, including those with precancerous lesions. For invasive breast cancer profiles, the concordance rate was 58.8%. However, due to instances of inaccurate recommendations, we conclude that the current development status of publicly available LLMs is not adequate as a support tool for tumor boards. Gynecological oncologists should familiarize themselves with the capabilities of LLMs to understand and utilize their potential while being aware of the associated risks and limitations.	["large language models (LLMs)", "extended input model"]	Prompt Engineering	[{"category": ["Prompt Engineering"], "rationale": "The term 'extended input model' suggests enhancements in how prompts are structured to optimize LLM performance."}]
ChatDoctorAMedicalChatModelFineTunedonLLaMa	ChatDoctor: A Medical Chat Model Fine-Tuned on a Large Language Model Meta-AI (LLaMA) Using Medical Domain Knowledge	2023-06-24	["Objective The primary aim of this research was to address the limitations observed in the medical knowledge of prevalent large language models (LLMs) such as ChatGPT, by creating a specialized language model with enhanced accuracy in medical advice. Methods We achieved this by adapting and refining the large language model meta-AI (LLaMA) using a large dataset of 100,000 patient-doctor dialogues sourced from a widely used online medical consultation platform. These conversations were cleaned and anonymized to respect privacy concerns. In addition to the model refinement, we incorporated a self-directed information retrieval mechanism, allowing the model to access and utilize real-time information from online sources like Wikipedia and data from curated offline medical databases. Results databases. Results The fine-tuning of the model with real-world patient-doctor interactions significantly improved the model's ability to understand patient needs and provide informed advice. By equipping the model with self-directed information retrieval from reliable online and offline sources, we observed substantial improvements in the accuracy of its responses. Conclusion Our proposed ChatDoctor, represents a significant advancement in medical LLMs, demonstrating a significant improvement in understanding patient inquiries and providing accurate advice. Given the high stakes and low error tolerance in the medical field, such enhancements in providing accurate and reliable information are not only beneficial but essential. Categories: Family/General Practice, Medical Physics, Integrative/Complementary Medicine"]	["large language model meta-AI (LLaMA)", "self-directed information retrieval mechanism", "real-time information access", "curated offline medical databases"]	Retrieval-Augmented Generation	[{"category": ["Retrieval-Augmented Generation"], "rationale": "The mention of 'self-directed information retrieval mechanism' suggests the integration of external knowledge retrieval with LLM generation to enhance accuracy and contextual relevance."}, {"category": ["Retrieval-Augmented Generation"], "rationale": "The phrase 'real-time information access' implies the use of external knowledge retrieval to provide timely and relevant information in conjunction with LLM outputs."}, {"category": ["Retrieval-Augmented Generation"], "rationale": "'Curated offline medical databases' indicates the use of external knowledge sources to enhance the performance of LLMs in generating accurate medical information."}]
ChatGenerativePreTrainedTransformerChatGPTusageinhealthcare	Chat Generative Pre-Trained Transformer (ChatGPT) usage in healthcare	2023-07-05	["In recent years, with the rapid development of deep learning, arti ﬁcial intelligence (AI) has gradually become a powerful assistant for humans in various aspects. The maturity and advancement of natural language models led to the birth of Chat Generative Pre-Trained Transformer (ChatGPT), generating great potential for healthcare applications. This review summarized the possible application prospects of ChatGPT in healthcare, assessed thelimitations that still exist, and suggested possible improvements. In conclusion, the current version of ChatGPT can provide accurate and practical information for doctors and patients, help healthcare professionals to diagnose and treat, promote medical education, and improve the accuracy and ef ﬁciency of the healthcare system, etc. However, ChatGPT still has some limitations, as issues such as the accuracy of the information, privacy of data, ethical and moral sentiments still need to be solved. In the future, scientists still need to make efforts to achieve more accurate and effective medical applications with ChatGPT or other AI model by enhancing model perfor-mance, ﬁlling the data gap, and promoting the standardization of ethical and copyright issues."]	["deep learning", "natural language models", "Chat Generative Pre-Trained Transformer (ChatGPT)", "model performance enhancement", "data gap filling", "standardization of ethical and copyright issues"]	Retrieval-Augmented Generation, Prompt Engineering, Agentic AI	[{"category": ["Retrieval-Augmented Generation"], "rationale": "The mention of 'data gap filling' suggests the integration of external knowledge to enhance LLM outputs."}, {"category": ["Prompt Engineering"], "rationale": "The reference to 'model performance enhancement' implies the use of techniques like instruction refinement and prompt optimization."}, {"category": ["Agentic AI"], "rationale": "The discussion of 'standardization of ethical and copyright issues' may relate to the iterative evaluation and validation processes in agentic frameworks."}]
ChatGPT'sperformanceindentistryandallergy	ChatGPT’s performance in dentistry and allergy-immunology assessments: a comparative study	2023-10-04	["Objectives: This study aimed to evaluate the performance of ChatGPT 3 and ChatGPT 4 on self-assessment questions in dentistry and allergy-immunology, specifically through the Swiss Federal Licensing Examination in Dental Medicine (SFLEDM) and the European Examination in Allergy and Clinical Immunology (EEAACI). A secondary objective was to assess the impact of priming on ChatGPT's performance. Materials and Methods: Multiple-choice questions from the University of Bern’s Institute for Medical Education platform were administered to both ChatGPT versions, with and without priming. Performance was analyzed based on correct responses, employing Wilcoxon rank sum tests for statistical analysis (α=0.05). Results: The average accuracy rates were 63.3% for SFLEDM and 79.3% for EEAACI, with both ChatGPT versions performing better on EEAACI. ChatGPT 4 consistently outperformed ChatGPT 3 across all tests. Priming significantly improved ChatGPT 3's performance in both assessments (p=0.017 for EEAACI and p=0.024 for SFLEDM), while for ChatGPT 4, the priming effect was significant only in the SFLEDM assessment (p=0.038). The performance disparity between the two assessments suggests varying proficiency across medical domains, likely influenced by the nature and volume of training data. Suggestion: Priming can enhance output quality, particularly for earlier LLMs like ChatGPT 3. Contribution: This study highlights the rapid advancements in LLM technology and underscores the importance of cautious application in healthcare due to inherent limitations and risks. Conclusion: While both ChatGPT versions demonstrated potential in answering self-assessment questions, their use in critical fields such as healthcare should be approached with caution, emphasizing the need for human oversight and validation of outputs."]	["priming", "statistical analysis", "Wilcoxon rank sum tests"]		[]
chatgptandgenerativeartificialintelligenceformedicaleducation	ChatGPT and Generative Artificial Intelligence for Medical Education: Potential Impact and Opportunity	2023-08-31	["Objectives: This article explores the implications of generative artificial intelligence (AI), particularly ChatGPT, for medical education, addressing both potential challenges and opportunities. Materials and Methods: The authors conducted a literature review and engaged in discussions among educators to develop insights and recommendations regarding the integration of generative AI in medical education. Results: The findings highlight the dual nature of generative AI's impact on medical education, including concerns about academic integrity, cheating, and plagiarism, as well as its potential to enhance learning, assessment, and research. The authors propose an AI literacy framework that encompasses understanding AI capabilities, integrating AI tools into teaching, and ensuring ethical use. They identify four key areas for the application of generative AI: admissions, learning, assessment, and research, providing specific examples for each. Suggestion: Educators are encouraged to enhance their AI literacy and to adopt creative assessment strategies that incorporate generative AI while minimizing risks associated with its misuse. Contribution: This article contributes to the ongoing discourse on the role of AI in education by offering actionable recommendations for medical educators to navigate the evolving landscape of AI technologies. Conclusion: While generative AI presents significant opportunities for enhancing medical education, careful consideration of its limitations and ethical implications is essential for its successful integration. The authors emphasize the need for educators to foster AI literacy and to remain vigilant in adapting to advancements in AI technology, ensuring that its use aligns with educational goals and ethical standards."]	["generative artificial intelligence", "AI literacy framework", "AI tools integration", "creative assessment strategies"]	Prompt Engineering, Retrieval-Augmented Generation	[{"category": ["Prompt Engineering"], "rationale": "The term 'creative assessment strategies' suggests the use of innovative prompting techniques to enhance the interaction with LLMs."}, {"category": ["Retrieval-Augmented Generation"], "rationale": "The phrase 'AI tools integration' implies the incorporation of external knowledge sources to improve the contextual relevance of LLM outputs."}]
ChatGPTandglobalpublichealth	ChatGPT and global public health: Applications, challenges, ethical considerations and mitigation strategies	2023-05-23	["The advancement of deep learning and arti ﬁcial intelligence has resulted in the development of state-of- the-art language models, such as ChatGPT. This technology can analyze large amounts of data, identifypatterns, and assist in the analysis and understanding of risk factors for diseases. Despite its potential, the applications, challenges, and ethical considerations have not been yet fully explored in global health research. This paper examines the applications of ChatGPT in global health research, assesses the chal-lenges in its use, and proposes mitigation strategies. Additionally, it describes the ethical considerationsaround the use of ChatGPT in global health research and suggests potential avenues for addressing these issues. This paper summarizes that it is crucial to understand the capabilities and limitations of this technology in order to fully realize its potential and ensure its responsible integration into global healthresearch. ©2023 The Authors. Publishing services by Elsevier B.V. on behalf of KeAi Communications Co. Ltd."]	["deep learning", "artificial intelligence", "language models", "data analysis"]		[]
ChatGPTandHealthCommunicationASystematicLiteratureReview	ChatGPT and Health Communication: A Systematic Literature Review	2024-01-01	This systematic review provides insights into the application of ChatGPT in health communication. Conducted across seven academic databases, the review utilized Boolean operators to refine search results. A comprehensive evaluation was achieved through specific selection criteria and quality assessments, resulting in the inclusion of fourteen articles that focus on ChatGPT's role in interpersonal health communication. Predominantly employing survey research methods, the review identifies four primary advantages and ten significant risks associated with ChatGPT's application, including the provision of inaccurate and incomplete health information. Currently, ChatGPT is deemed unsuitable for widespread application in health communication. To enhance its effectiveness, it is crucial to consider diverse linguistic and cultural contexts, foster interdisciplinary collaboration, incorporate real patient experiences, integrate ChatGPT with existing healthcare information systems, and address various ethical factors.	["Boolean operators", "survey research methods", "interdisciplinary collaboration", "integration with existing healthcare information systems"]	Retrieval-Augmented Generation	[{"category": ["Retrieval-Augmented Generation"], "rationale": "The mention of 'integration with existing healthcare information systems' suggests the use of external knowledge to enhance LLM outputs."}]
ChatGPTandmedicineapotentialthreattoscienceorasteptowardsthefuture	ChatGPT and medicine: a potential threat to science or a step towards the future?	2023-10-26	["Chat generative pre-trained transformer (ChatGPT), a large language model based on the GPT-3.5 architecture, has the potential to revolutionize the field of medicine. As a machine learning tool, ChatGPT has the ability to analyze vast amounts of medical data and provide clinicians with accurate and relevant information to improve patient care. One of the key advantages of ChatGPT is its ability to assist in evidence-based medicine, as it can analyze large datasets of clinical trials and other medical studies to help identify the most effective treatments for specific conditions. ChatGPT can also aid in medical education by providing a personalized learning experience for medical students and professionals. It can assist in answering clinical questions, providing quick access to medical knowledge, and assisting in diagnosis and answering clinical questions, providing quick access to medical knowledge, and assisting in diagnosis and treatment decisions. Furthermore, ChatGPT has the potential to improve patient outcomes by reducing diagnostic errors, improving treatment plans, and enhancing patient communication. These guidelines will serve as foundational pillars for ensuring that the integration of ChatGPT into medical practices remains safe, transparent, and serves the best interests of all stakeholders involved. In conclusion, ChatGPT has the potential to transform medicine by providing clinicians with advanced tools for data analysis, assisting in diagnosis and treatment decisions, and improving patient outcomes."]	["machine learning", "data analysis", "evidence-based medicine", "personalized learning"]		[]
ChatGPTandmentalhealthcare_balancingbenef	ChatGPT and mental healthcare: balancing benefits with risks of harms	2023-10-06	["Objectives: This perspective examines the potential benefits and risks associated with the use of generative artificial intelligence (AI), specifically large language models (LLMs) like ChatGPT, in mental healthcare. Materials and Methods: The authors analyze the current landscape of mental health services, highlighting the global need for improved access and efficiency in care delivery. They discuss the capabilities of LLMs in generating human-like dialogue and their potential applications in clinical settings. Results: The findings indicate that LLMs can significantly reduce administrative burdens, enhance documentation, and assist in generating clinical hypotheses. Preliminary studies suggest that LLMs can produce more empathic responses than human clinicians in certain contexts, potentially improving patient interactions. However, the authors also identify substantial risks, including the potential for misinformation, algorithmic bias, and privacy concerns. Suggestions: To mitigate these risks, the authors propose that health systems ensure LLMs uphold patient safety standards and do not exacerbate existing inequities in care. They recommend robust experimental work to establish the clinical accuracy of LLM responses and advocate for participatory design approaches that include marginalized voices in the development of these technologies. Additionally, they emphasize the importance of educating clinicians and patients about the limitations of LLMs, ensuring these tools augment rather than replace human judgment. Contribution: This perspective contributes to the ongoing discourse on the integration of AI in mental healthcare, highlighting both the transformative potential and the ethical considerations that must be addressed. Conclusion: While generative AI holds promise for enhancing mental healthcare delivery, careful implementation and ongoing monitoring are essential to minimize risks and ensure equitable access to care."]	["large language models (LLMs)", "generative artificial intelligence (AI)", "participatory design approaches"]	Prompt Engineering, Retrieval-Augmented Generation, Agent and Multi-Agent	[{"category": ["Prompt Engineering"], "rationale": "The mention of 'large language models (LLMs)' suggests a focus on optimizing query formulation and task-specific responses."}, {"category": ["Retrieval-Augmented Generation"], "rationale": "The term 'generative artificial intelligence (AI)' implies the integration of external knowledge retrieval with LLM generation to enhance accuracy and contextual relevance."}, {"category": ["Agent and Multi-Agent"], "rationale": "The phrase 'participatory design approaches' indicates a collaborative interaction that aligns with the use of agents to achieve task goals."}]
ChatGPTasaToolforMedicalEducationandClinicalDecisionMakingontheWardsCaseStudyDecisionMaking	ChatGPT as a Tool for Medical Education and Clinical Decision-Making on the Wards: Case Study	2024-05-08	["Backgr ound: Large language models (LLMs) are computational artificial intelligence systems with advanced natural language processing capabilities that have recently been popularized among health care students and educators due to their ability to provide real-time access to a vast amount of medical knowledge. The adoption of LLM technology into medical education and training has varied, and little empirical evidence exists to support its use in clinical teaching environments. Objecti ve: The aim of the study is to identify and qualitati vely evaluate potential use cases and limitations of LLM technology for real-time ward-based educational conte xts. Methods: A brief, single-site exploratory evaluation of the publicly available ChatGPT -3.5 (OpenAI) was conducted by implementing the tool into the daily attending rounds of a general internal medicine inpatient service at a large urban academic medical center . ChatGPT was integrated into rounds via both structured and organic use, using the web-based “chatbot” style interf ace to interact with the LLM through conversational free-te xt and discrete queries. A qualitati ve approach using phenomenological inquiry was used to identify key insights related to the use of ChatGPT through analysis of ChatGPT conversation logs and associated shorthand notes from the clinical sessions. logs and associated shorthand notes from the clinical sessions. Results: Identif ied use cases for ChatGPT integration included addressing medical knowledge gaps through discrete medical knowledge inquiries, building differential diagnoses and engaging dual-process thinking, challenging medical axioms, using cogniti ve aids to support acute care decision-making, and impro ving comple x care management by facilitating conversations with subspecialties. Potential additional uses included engaging in difficult conversations with patients, exploring ethical challenges and general medical ethics teaching, personal continuing medical education resources, developing ward-based teaching tools, supporting and automating clinical documentation, and supporting producti vity and task management. LLM biases, misinformation, ethics, and health equity were identif ied as areas of concern and potential limitations to clinical and training use. A code of conduct on ethical and appropriate use was also developed to guide team usage on the wards. Conclusions: Overall, ChatGPT offers a novel tool to enhance ward-based learning through rapid information querying, second-order content exploration, and engaged team discussion regarding generated responses. More research is needed to fully understand conte xts for educational use, particularly regarding the risks and limitations of the tool in clinical settings and its impacts on trainee development. (JMIR Form Res 2024;8:e51346) doi: 10.2196/51346 KEYW ORDS ChatGPT ; medical education; large language models; LLMs; clinical decision-making JMIR Form Res 2024 | vol. 8 | e51346 | p. 1 https://formati ve.jmir .org/2024/1/e51346 (page number not for citation purposes)Skryd & Lawrence JMIR FORMA TIVE RESEARCH XSL•FO RenderX"]	["ChatGPT", "web-based chatbot interface", "phenomenological inquiry", "discrete medical knowledge inquiries", "cognitive aids", "clinical documentation automation", "task management tools"]	Prompt Engineering, Retrieval-Augmented Generation, Agent and Multi-Agent, Agentic AI	[{"category": ["Prompt Engineering"], "rationale": "The mention of 'web-based chatbot interface' suggests the use of prompt design to optimize user interactions with the LLM."}, {"category": ["Retrieval-Augmented Generation"], "rationale": "The term 'discrete medical knowledge inquiries' implies the integration of external knowledge to enhance the accuracy of LLM responses."}, {"category": ["Agent and Multi-Agent"], "rationale": "The phrase 'cognitive aids' indicates the potential use of agents to assist in decision-making processes."}, {"category": ["Agentic AI"], "rationale": "The mention of 'clinical documentation automation' suggests the use of autonomous agents to facilitate and streamline documentation tasks."}, {"category": ["Agent and Multi-Agent"], "rationale": "The term 'task management tools' implies the use of agents to manage and execute various tasks efficiently."}]
ChatGPTforFutureMedicalandDentalResearch	ChatGPT for Future Medical and Dental Research	2023-04-08	ChatGPT is an artificial intelligence (AI) chatbot developed by OpenAI, first made available to the public in November 2022. It can assist in finding academic papers online and summarizing them. This chatbot has the potential to be applied in scientific writing, as it can generate automated drafts, summarize articles, and translate content from several languages, thereby making academic writing faster and less challenging. However, due to ethical considerations, its use in scientific writing should be regulated and carefully monitored. Although few papers have discussed the use of ChatGPT in scientific research writing, this review aims to evaluate the relevant published literature on the application of ChatGPT in medical and dental research.	["AI chatbot", "automated drafts", "summarization", "translation"]	Agent and Multi-Agent, Prompt Engineering, Retrieval-Augmented Generation	[{"category": ["Agent and Multi-Agent"], "rationale": "The term 'AI chatbot' implies the use of an agent to interact with users, which fits the Agent and Multi-Agent category."}, {"category": ["Prompt Engineering"], "rationale": "The term 'automated drafts' suggests the use of optimized query formulation and task-specific responses, aligning with Prompt Engineering."}, {"category": ["Retrieval-Augmented Generation"], "rationale": "The term 'summarization' can involve integrating external knowledge to enhance the accuracy and relevance of generated content, fitting the Retrieval-Augmented Generation category."}, {"category": ["Retrieval-Augmented Generation"], "rationale": "The term 'translation' often requires contextual relevance and accuracy, which can be enhanced through external knowledge retrieval, thus fitting the Retrieval-Augmented Generation category."}]
ChatGPTinhealthcareAtaxonomyandsystematicreview	ChatGPT in healthcare: A taxonomy and systematic review	2024-01-15	Keywords: ChatGPT, Healthcare, NLP, Transformer, LLM, OpenAI, Taxonomy, Bard, BERT, LLaMA. The recent release of ChatGPT, a chatbot developed by OpenAI, has generated significant interest among the general public and medical professionals, rapidly amassing a large user base. This phenomenon exemplifies the 'productization' of advanced technologies, enabling individuals without a technical background to engage with artificial intelligence (AI), akin to the excitement surrounding AlphaGo and self-driving cars. However, it is essential for healthcare researchers to approach this hype with caution. This work presents a systematic review of existing literature on the application of ChatGPT in healthcare, clarifying its current status in medical applications for general readers, healthcare professionals, and NLP scientists. The review utilizes the PubMed database to identify relevant publications using the keyword 'ChatGPT.' Inclusion criteria and a taxonomy are proposed to filter and categorize the selected works. The findings indicate that the current version of ChatGPT demonstrates only moderate or 'passing' performance across various assessments and is deemed unreliable for clinical deployment, as it was not designed for such applications. We conclude that specialized NLP models trained on biomedical datasets are more suitable for critical clinical applications.	["NLP", "Transformer", "LLM", "ChatGPT", "BERT", "LLaMA", "taxonomies", "PubMed database", "biomedical datasets"]	Retrieval-Augmented Generation	[{"category": ["Retrieval-Augmented Generation"], "rationale": "The mention of 'PubMed database' and 'biomedical datasets' suggests the integration of external knowledge to enhance LLM outputs."}]
ChatGPTinMedicalEducationAPrecursorforAutomationBias	ChatGPT in Medical Education: A Precursor for Automation Bias?	2024-01-17	["Artif icial intelligence (AI) in health care has the promise of providing accurate and efficient results. However, AI can also be a black box, where the logic behind its results is nonrational. There are concerns if these questionable results are used in patient care. As physicians have the duty to provide care based on their clinical judgment in addition to their patients’ values and preferences, it is crucial that physicians validate the results from AI. Yet, there are some physicians who exhibit a phenomenon known as automation bias, where there is an assumption from the user that AI is always right. This is a dangerous mindset, as users exhibiting automation bias will not validate the results, given their trust in AI systems. Several factors impact a user’ s susceptibility to automation bias, such as inexperience or being born in the digital age. In this editorial, I argue that these factors and a lack of AI education in the medical school curriculum cause automation bias. I also explore the harms of automation bias and why prospecti ve physicians need to be vigilant when using AI. Furthermore, it is important to consider what attitudes are being taught to students when introducing ChatGPT , which could be some students’ first time using AI, prior to their use of AI in the clinical setting. Therefore, in attempts to avoid the problem of automation bias in the long-term, in addition to incorporating AI education into the curriculum, as is necessary , the use of ChatGPT in medical education should be limited to certain tasks. Otherwise, having no constraints on what ChatGPT should be used for could lead to automation bias. (JMIR Med Educ 2024;10:e50174) doi: 10.2196/50174 KEYW ORDS ChatGPT ; artificial intelligence; AI; medical students; residents; medical school curriculum; medical education; automation bias; large language models; LLMs; bias"]	["ChatGPT", "artificial intelligence", "large language models", "LLMs"]		[]
ChatGPTinmedicineacrossdisciplinarysystematicreviewofChatGPT	ChatGPT in medicine: A cross-disciplinary systematic review of ChatGPT's (artificial intelligence) role in research, clinical practice, education, and patient interaction	2024-07-19	["Background: ChatGPT, a powerful AI language model, has gained increasing prominence in medicine, offering potential applications in healthcare, clinical decision support, patient communication, and medical research. This systematic review aims to comprehensively assess the applications of ChatGPT in healthcare education, research, writing, patient communication, and practice while also delineating potential limitations and areas for improvement. Method: Our comprehensive database search retrieved relevant papers from PubMed, Medline and Scopus. After the screening process, 83 studies met the inclusion criteria. This review includes original studies comprising case reports, analytical studies, and editorials with original findings. Result: ChatGPT is useful for scientific research and academic writing, and assists with grammar, clarity, and coherence. This helps non-English speakers and improves accessibility by breaking down linguistic barriers. However, its limitations include probable inaccuracy and ethical issues, such as bias and plagiarism. ChatGPT streamlines workflows and offers diagnostic and educational potential in healthcare but exhibits biases and lacks emotional sensitivity. It is useful in inpatient communication, but requires up-to-date data and faces concerns about the accuracy of information and hallucinatory responses. Conclusion: Given the potential for ChatGPT to transform healthcare education, research, and practice, it is essential to approach its adoption in these areas with caution due to its inherent limitations. approach its adoption in these areas with caution due to its inherent limitations. Abbreviations: AI = artificial intelligence, CAD = computer-aided detection, CT = computed tomography, GPT = Generative Pre-Trained Transformer, LLM = large language model, PRISMA = Preferred Reporting Items for Systematic Review and Meta- Analysis, USMLE = United States Medical License exam."]	["Generative Pre-Trained Transformer", "computer-aided detection"]		[{"category": [], "rationale": "The terms 'Generative Pre-Trained Transformer' and 'computer-aided detection' do not specifically relate to enhancing LLM performance or adaptability."}]
ChatGPTinmedicineanoverview	ChatGPT in medicine: an overview of its applications, advantages, limitations, future prospects, and ethical considerations	2023-05-02	["Objectives: This paper presents an analysis of the advantages, limitations, ethical considerations, future prospects, and practical applications of ChatGPT and artificial intelligence (AI) in the healthcare and medical domains. Materials and Methods: ChatGPT, an advanced language model developed by OpenAI, utilizes deep learning techniques to generate human-like responses to natural language inputs. Its applications in medicine include assisting in clinical diagnosis, aiding medical professionals in research, and developing virtual assistants for patient health management. Results: The findings indicate that ChatGPT can streamline various tasks, enhance efficiency, and improve access to medical information. However, it also raises ethical concerns, such as potential copyright infringement, biases in generated content, and the need for transparency in AI-generated materials. Suggestion: It is crucial to address these limitations and ethical considerations before implementing ChatGPT in medical practice. Future research should focus on developing methods to mitigate these issues while harnessing the benefits of AI in healthcare. Contribution: This review contributes to the understanding of how AI, particularly ChatGPT, can be integrated into medical practice, highlighting both its potential and the challenges it presents. Conclusion: While ChatGPT offers numerous advantages in the healthcare sector, including improved efficiency and support for medical professionals, its use must be carefully managed to address ethical concerns and limitations. Ongoing research is necessary to ensure that the integration of AI in medicine is both effective and responsible."]	["deep learning techniques", "natural language processing"]		[]
chatgptinmedicineprospectsandchallenges	ChatGPT in medicine: prospects and challenges: a review article	2024-03-19	["It has been a year since the launch of Chat Generator Pre-Trained Transformer (ChatGPT), a generative arti ﬁcial intelligence (AI) program. The introduction of this cross-generational product initially brought a huge shock to people with its incredible potential andthen aroused increasing concerns among people. In the ﬁeld of medicine, researchers have extensively explored the possible applications of ChatGPT and achieved numerous satisfactory results. However, opportunities and issues always come together. Problems have also been exposed during the applications of ChatGPT, requiring cautious handling, thorough consideration, andfurther guidelines for safe use. Here, the authors summarized the potential applications of ChatGPT in the medical ﬁeld, including revolutionizing healthcare consultation, assisting patient management and treatment, transforming medical education, and facil- itating clinical research. Meanwhile, the authors also enumerated researchers ’concerns arising along with its broad and satisfactory applications. As it is irreversible that AI will gradually permeate every aspect of modern life, the authors hope that this review can not only promote people ’s understanding of the potential applications of ChatGPT in the future but also remind them to be more cautious about this “Pandora ’s Box ”in the medical ﬁeld. It is necessary to establish normative guidelines for its safe use in the medical ﬁeld as soon as possible."]	[]		[]
ChatGPTinOccupationalMedicineAComparativeStudywithHumanExpert	ChatGPT in Occupational Medicine: A Comparative Study with Human Experts	2024-01-06	This study aims to evaluate the accuracy and reliability of ChatGPT in answering complex medical questions related to occupational health, while also exploring the implications and limitations of AI in this field. Recommendations for future research are provided, and the impact of AI on healthcare decision-making is discussed. A group of physicians created a dataset of questions and answers based on Italian occupational medicine legislation, divided into two teams with each member assigned a specific subject area. ChatGPT generated answers for each question, both with and without legislative context. The two teams evaluated the human and AI-generated answers blind, with each group reviewing the other's work. The results indicated that while occupational physicians outperformed ChatGPT in generating accurate answers on a 5-point Likert scale, the answers provided by ChatGPT with access to legislative texts were comparable to those of professional doctors. However, users showed a preference for human-generated answers, highlighting the continued value of occupational medicine professionals' opinions.	["dataset creation", "blind evaluation", "5-point Likert scale"]	Retrieval-Augmented Generation, Agentic AI, Prompt Engineering	[{"category": ["Retrieval-Augmented Generation"], "rationale": "The mention of 'dataset creation' suggests the integration of external data sources to enhance LLM outputs."}, {"category": ["Agentic AI"], "rationale": "The term 'blind evaluation' implies a process of iterative evaluation and validation, which aligns with the concept of Agentic AI."}, {"category": ["Prompt Engineering"], "rationale": "The '5-point Likert scale' can be associated with optimizing query formulation and task-specific responses through structured feedback."}]
ChatGPTmakesmedicineeasytoswallow_anexp	ChatGPT makes medicine easy to swallow: an exploratory case study on simplified radiology reports	2023-10-05	Objectives: This study aims to assess the quality of simplified radiology reports generated by the large language model (LLM) ChatGPT and to discuss the challenges and opportunities associated with using ChatGPT-like LLMs for medical text simplification. Methods: In this exploratory case study, a radiologist created three fictitious radiology reports, which were simplified by prompting ChatGPT with the instruction, 'Explain this medical report to a child using simple language.' A questionnaire was administered to 15 radiologists, who rated the quality of the simplified reports based on factual correctness, completeness, and potential harm to patients. We employed Likert scale analysis and inductive free-text categorization to evaluate the quality of the simplified reports. Results: Most radiologists agreed that the simplified reports were factually correct, complete, and not potentially harmful to patients. However, instances of incorrect statements, omitted relevant medical information, and potentially harmful passages were identified. Conclusion: While further adaptation of LLMs to the medical field is necessary, the initial findings of this study suggest significant potential for using LLMs like ChatGPT to enhance patient-centered care in radiology and other medical domains. Clinical relevance: Patients are increasingly using ChatGPT to simplify and understand their medical reports, which may impact patient-doctor interactions and presents both opportunities and challenges for clinical practice.	["large language model (LLM)", "ChatGPT", "Likert scale analysis", "inductive free-text categorization"]	Prompt Engineering, Retrieval-Augmented Generation	[{"category": ["Prompt Engineering"], "rationale": "The mention of 'inductive free-text categorization' suggests techniques related to optimizing query formulation and task-specific responses."}, {"category": ["Retrieval-Augmented Generation"], "rationale": "The term 'Likert scale analysis' implies the integration of external knowledge retrieval with LLM generation to enhance contextual relevance."}]
ChatGPTReshapingmedicaleducation	ChatGPT - Reshaping medical education and clinical management	2023-02-07	Artificial Intelligence (AI) has transitioned from fiction to a significant reality, making gradual inroads into medical education and clinical management. Chatbots, particularly ChatGPT, have been developed using extensive textual data from the internet, impacting our approach to medical science. This technology offers various benefits, including automated scoring, teaching assistance, personalized learning, and research support. However, caution is necessary due to its limitations, such as a lack of human-like understanding and potential inaccuracies in generated content.	["Chatbots", "automated scoring", "teaching assistance", "personalized learning", "research support"]	Agent and Multi-Agent, Retrieval-Augmented Generation, Prompt Engineering	[{"category": ["Agent and Multi-Agent"], "rationale": "Chatbots can be seen as agents that interact with users to provide information or support."}, {"category": ["Retrieval-Augmented Generation"], "rationale": "Automated scoring may involve retrieving relevant data to enhance the accuracy of assessments."}, {"category": ["Prompt Engineering"], "rationale": "Teaching assistance and personalized learning often rely on optimized prompts to tailor responses to individual learning needs."}, {"category": ["Retrieval-Augmented Generation"], "rationale": "Research support typically requires integrating external knowledge to provide accurate and relevant information."}]
ChatGPTSurpasses1000PublicationsonPubMed_	ChatGPT Surpasses 1000 Publications on PubMed: Envisioning the Road Ahead	2023-09-06	The exponential growth of ChatGPT in medical literature, with over 1000 PubMed citations by August 2023, marks a significant moment in the integration of artificial intelligence (AI) and healthcare. This rapid rise highlights its potential to transform medical academia and influence patient care and healthcare systems. However, it is noteworthy that one-third of these citations are editorials or commentaries, indicating a gap in empirical research. Concerns have been raised about ChatGPT potentially becoming a 'Weapon of Mass Deception,' underscoring the necessity for rigorous evaluations to address inaccuracies. The World Association of Medical Editors has issued guidelines stating that AI tools should not serve as manuscript co-authors and advocates for transparency in AI-assisted academic works. Remarkably, ChatGPT reached its citation milestone in just nine months, compared to Google's 14 years. As Large Language Models (LLMs) like ChatGPT become increasingly integrated into healthcare, issues related to data protection, patient privacy, and ethical implications are becoming more prominent. Future research should focus on the efficacy of LLMs in clinical settings, their role in telemedicine, and their potential impact on medical education. A collaborative approach between the medical community and AI developers is essential to ensure that technological advancements are aligned with ethical considerations.	["Large Language Models (LLMs)", "AI tools", "telemedicine"]	Retrieval-Augmented Generation	[{"category": ["Retrieval-Augmented Generation"], "rationale": "The mention of 'telemedicine' suggests the integration of external knowledge retrieval to enhance LLM outputs in a healthcare context."}]
ChatGPTthefutureofdischargesummaries	ChatGPT: the future of discharge summaries?	2023-02-06	["Objectives: This commentary explores the potential application of ChatGPT, an AI-powered chatbot, in generating discharge summaries within healthcare settings. The aim is to assess how this technology could alleviate the burden on junior doctors and improve the quality of discharge documentation. Materials and Methods: The commentary discusses the capabilities of ChatGPT, which can produce formal discharge summaries quickly based on specific input from healthcare professionals. It highlights the standardised format of discharge summaries, which aligns well with the automation capabilities of AI. Results: The use of ChatGPT for discharge summaries could streamline the documentation process, allowing junior doctors to focus more on patient care and training opportunities. However, the commentary also notes that while ChatGPT can generate accurate summaries, manual verification by clinical staff is essential to ensure completeness and accuracy. Suggestions for future implementation include overcoming barriers related to data governance and patient acceptability, as well as addressing concerns about the depersonalisation of care. Contribution: The commentary emphasizes the need for pilot trials to gather stakeholder feedback and evaluate the efficiency and quality improvements that AI can bring to discharge processes. It also discusses the importance of considering the implications of technology failure in patient care. Conclusion: ChatGPT represents a significant advancement in chatbot technology with potential applications in healthcare documentation. The commentary advocates for proactive exploration of AI technologies like ChatGPT to enhance healthcare delivery, suggesting that the future of discharge summaries may increasingly rely on such innovations, provided that challenges related to data management and patient trust are adequately addressed."]	["AI-powered chatbot", "automation capabilities", "data governance", "pilot trials"]	Agent and Multi-Agent, Retrieval-Augmented Generation	[{"category": ["Agent and Multi-Agent"], "rationale": "The term 'AI-powered chatbot' suggests the use of an agent to interact with users, which aligns with the Agent and Multi-Agent category."}, {"category": ["Retrieval-Augmented Generation"], "rationale": "The phrase 'automation capabilities' implies the integration of external data sources to enhance LLM outputs, fitting the Retrieval-Augmented Generation category."}, {"category": ["Retrieval-Augmented Generation"], "rationale": "'Data governance' indicates the management and integration of data, which is essential for enhancing the accuracy and relevance of LLM outputs, thus belonging to Retrieval-Augmented Generation."}, {"category": ["Agent and Multi-Agent"], "rationale": "'Pilot trials' may involve testing multiple agents or systems in a healthcare setting, suggesting a multi-agent approach to evaluate performance."}]
ChatGPTThetransformativeinfluenceofgenerativeAI	ChatGPT: The transformative influence of generative AI on science and healthcare	2023-07-03	["{\n \"abstract\": [\"Objectives: This expert paper aims to educate the readership on the transformative influence of generative artificial intelligence (AI), particularly large language models (LLMs), on research practices and clinical outlooks within the liver community. Materials and Methods: The paper discusses the evolution of AI, focusing on generative AI's capabilities to create new content based on extensive training data. It highlights the advancements in LLMs, such as ChatGPT, and their potential applications in various scientific disciplines, especially in the context of liver disease. Results: The findings indicate that LLMs can significantly enhance text generation, improve communication, and democratize language skills, particularly benefiting non-native speakers. However, challenges such as bias amplification, lack of transparency, and the risk of generating fabricated content, termed \"artificial hallucination,\" are also noted. Suggestion: The authors suggest that while LLMs can accelerate writing processes and improve accessibility, caution is necessary regarding their use in scientific writing and clinical decision-making. Contribution: The paper emphasizes the need for critical human oversight and the establishment of ethical regulations to address the limitations of LLMs. It also discusses the potential for LLMs to assist journal editors and reviewers in managing submissions more efficiently. Conclusion: Despite the challenges, the authors believe that LLMs will play a crucial role in science and clinical practice, advocating for their integration into the community with appropriate editorial policies and regulatory frameworks to ensure responsible use and mitigate risks associated with AI technologies.\"]\n}"]	["generative artificial intelligence", "large language models", "ChatGPT"]		[{"category": [], "rationale": "The terms 'generative artificial intelligence', 'large language models', and 'ChatGPT' are generic and do not specifically refer to technologies that enhance the performance or adaptability of LLM-based systems."}]
ChatGPTTransformingHealthcarewithAI	ChatGPT: Transforming Healthcare with AI	2024-12-02	["ChatGPT, developed by OpenAI, is a large language model (LLM) that leverages artificial intelligence (AI) and deep learning (DL) to generate human-like responses. This paper provides a broad, systematic review of ChatGPT’s applications in healthcare, particularly in enhancing patient engagement through medical history collection, symptom assessment, and decision support for improved diagnostic accuracy. It assesses ChatGPT’s potential across multiple organ systems and specialties, highlighting its value in clinical, educational, and administrative contexts. This analy- sis reveals both the benefits and limitations of ChatGPT, including health literacy promotion and support for clinical decision-making, alongside challenges such as the risk of inaccuracies, ethical support for clinical decision-making, alongside challenges such as the risk of inaccuracies, ethical considerations around informed consent, and regulatory hurdles. A quantified summary of key findings shows ChatGPT’s promise in various applications while underscoring the risks associated with its integration in medical practice. Through this comprehensive approach, this review aims to provide healthcare professionals, researchers, and policymakers with a balanced view of ChatGPT’s potential and limitations, emphasizing the need for ongoing updates to keep pace with evolving medical knowledge."]	["artificial intelligence", "deep learning"]		[]
ChatGPTUtilityinHealthcareEducation,Resea	ChatGPT Utility in Healthcare Education, Research, and Practice: Systematic Review on the Promising Perspectives and Valid Concerns	2023-03-19	["ChatGPT is an artiﬁcial intelligence (AI)-based conversational large language model (LLM). The potential applications of LLMs in health care education, research, and practice could be promising if the associated valid concerns are proactively examined and addressed. The current systematic review aimed to investigate the utility of ChatGPT in health care education, research, and practice and to highlight its potential limitations. Using the PRIMSA guidelines, a systematic search was conducted to retrieve English records in PubMed/MEDLINE and Google Scholar (published research or preprints) that examined ChatGPT in the context of health care education, research, or practice. A total of 60 records were eligible for inclusion. Beneﬁts of ChatGPT were cited in 51/60 (85.0%) records total of 60 records were eligible for inclusion. Beneﬁts of ChatGPT were cited in 51/60 (85.0%) records and included: (1) improved scientiﬁc writing and enhancing research equity and versatility; (2) utility in health care research (efﬁcient analysis of datasets, code generation, literature reviews, saving time to focus on experimental design, and drug discovery and development); (3) beneﬁts in health care practice (streamlining the workﬂow, cost saving, documentation, personalized medicine, and improved health literacy); and (4) beneﬁts in health care education including improved personalized learning and the focus on critical thinking and problem-based learning. Concerns regarding Chat- GPT use were stated in 58/60 (96.7%) records including ethical, copyright, transparency, and legal issues, the risk of bias, plagiarism, lack of originality, inaccurate content with risk of hallucination, issues, the risk of bias, plagiarism, lack of originality, inaccurate content with risk of hallucination, limited knowledge, incorrect citations, cybersecurity issues, and risk of infodemics. The promising applications of ChatGPT can induce paradigm shifts in health care education, research, and practice. However, the embrace of this AI chatbot should be conducted with extreme caution considering its potential limitations. As it currently stands, ChatGPT does not qualify to be listed as an author in scientiﬁc articles unless the ICMJE/COPE guidelines are revised or amended. An initiative involving all stakeholders in health care education, research, and practice is urgently needed. This will help to set a code of ethics to guide the responsible use of ChatGPT among other LLMs in health care and academia."]	["systematic review", "PRIMSA guidelines", "efficient analysis of datasets", "code generation", "literature reviews", "personalized medicine", "improved personalized learning", "critical thinking", "problem-based learning"]	Prompt Engineering, Retrieval-Augmented Generation, Agent and Multi-Agent	[{"category": ["Prompt Engineering"], "rationale": "The mention of 'systematic review' and 'literature reviews' suggests the use of optimized query formulation and task-specific responses to enhance the performance of LLMs."}, {"category": ["Retrieval-Augmented Generation"], "rationale": "'Efficient analysis of datasets' and 'personalized medicine' imply the integration of external knowledge retrieval with LLM generation to improve accuracy and contextual relevance."}, {"category": ["Agent and Multi-Agent"], "rationale": "'Improved personalized learning' and 'problem-based learning' indicate the potential use of agents to facilitate collaborative interactions and task execution."}]
ClinicalandSurgicalApplicationsofLargeLa	Clinical and Surgical Applications of Large Language Models: A Systematic Review	2024-05-22	["Background: Large language models (LLMs) represent a recent advancement in artificial intelligence with medical applications across various healthcare domains. The objective of this review is to highlight how LLMs can be utilized by clinicians and surgeons in their everyday practice. Methods: A systematic review was conducted following the Preferred Reporting Items for Systematic Reviews and Meta-Analyses guidelines. Six databases were searched to identify relevant articles. Eligibility criteria emphasized articles focused primarily on clinical and surgical applications of LLMs. Results: The literature search yielded 333 results, with 34 meeting eligibility criteria. All LLMs. Results: The literature search yielded 333 results, with 34 meeting eligibility criteria. All articles were from 2023. There were 14 original research articles, four letters, one interview, and 15 review articles. These articles covered a wide variety of medical specialties, including various surgical subspecialties. Conclusions : LLMs have the potential to enhance healthcare delivery. In clinical settings, LLMs can assist in diagnosis, treatment guidance, patient triage, physician knowledge augmentation, and administrative tasks. In surgical settings, LLMs can assist surgeons with documentation, surgical planning, and intraoperative guidance. However, addressing their limitations and concerns, particularly those related to accuracy and biases, is crucial. LLMs should be viewed as tools to complement, not replace, the expertise of healthcare professionals."]	["systematic review", "literature search", "diagnosis assistance", "treatment guidance", "patient triage", "knowledge augmentation", "administrative task support", "documentation assistance", "surgical planning", "intraoperative guidance"]	Prompt Engineering, Retrieval-Augmented Generation, Agent and Multi-Agent, Agentic AI	[{"category": ["Prompt Engineering"], "rationale": "Techniques like systematic review and literature search can benefit from optimized query formulation to enhance the relevance of responses."}, {"category": ["Retrieval-Augmented Generation"], "rationale": "Diagnosis assistance and treatment guidance can leverage external knowledge retrieval to improve the accuracy and contextual relevance of LLM outputs."}, {"category": ["Agent and Multi-Agent"], "rationale": "Patient triage and surgical planning may involve the use of multiple agents to execute tasks collaboratively."}, {"category": ["Agentic AI"], "rationale": "Intraoperative guidance can utilize autonomous agents for dynamic workflow orchestration and iterative evaluation."}, {"category": ["Administrative task support"], "rationale": "Documentation assistance can be enhanced through the use of agents that facilitate task management and improve efficiency."}]
ComparativeAnalysisofArtificialIntelligenc	Comparative Analysis of Artificial Intelligence Virtual Assistant and Large Language Models in Post-Operative Care	2024-05-15	In postoperative care, patient education and follow-up are pivotal for enhancing the quality of care and satisfaction. Artificial intelligence virtual assistants (AIVA) and large language models (LLMs) like Google BARD and ChatGPT-4 offer avenues for addressing patient queries using natural language processing (NLP) techniques. However, the accuracy and appropriateness of the information vary across these platforms, necessitating a comparative study to evaluate their efficacy. We conducted a study comparing AIVA (using Google Dialogflow) with ChatGPT-4 and Google BARD, assessing their accuracy, knowledge gap, and response appropriateness. AIVA demonstrated superior performance, with significantly higher accuracy (mean: 0.9) and lower knowledge gap (mean: 0.1) compared to BARD and ChatGPT-4. Additionally, AIVA’s responses received higher Likert scores for appropriateness. Our findings suggest that specialized AI tools like AIVA are more effective in delivering precise and contextually relevant information for postoperative care compared to general-purpose LLMs. While ChatGPT-4 shows promise, its performance varies, particularly in verbal interactions. This underscores the importance of tailored AI solutions in healthcare, where accuracy and clarity are paramount. Our study highlights the necessity for further research and the development of customized AI solutions to address specific medical contexts and improve patient outcomes.	["Artificial intelligence virtual assistants (AIVA)", "large language models (LLMs)", "natural language processing (NLP)", "Google Dialogflow", "ChatGPT-4", "Google BARD"]	Agent and Multi-Agent, Agentic AI	[{"category": ["Agent and Multi-Agent"], "rationale": "Artificial intelligence virtual assistants (AIVA) can be seen as agents that interact with users to perform tasks."}, {"category": ["Agentic AI"], "rationale": "ChatGPT-4 and Google BARD can utilize autonomous or collaborative agents to enhance their task execution capabilities."}]
ComparativeEvaluationofLMsinClinicalOncology	Comparative Evaluation of LLMs in Clinical Oncology	2024-04-16	["BACKGROUND As arti ﬁcial intelligence (AI) tools become widely accessible, more patients and medical professionals will turn to them for medical information. Large lan- guage models (LLMs), a subset of AI, excel in natural language processing tasks and hold considerable promise for clinical use. Fields such as oncology, in which clinical decisionsare highly dependent on a continuous in ﬂux of new clinical trial data and evolving guide- lines, stand to gain immensely from such advancements. It is therefore of critical impor- lines, stand to gain immensely from such advancements. It is therefore of critical impor- tance to benchmark these models and describe their performance characteristics to guide their safe application to clinical oncology. Accordingly, the primary objectives of this work were to conduct comprehensive evaluations of LLMs in the ﬁeld of oncology and to identify and characterize strategies that medical professionals can use to bolster their conﬁdence in a model ’s response. METHODS This study tested ﬁve publicly available LLMs (LLaMA 1, PaLM 2, Claude-v1, generative pretrained transformer 3.5 [GPT-3.5], and GPT-4) on a comprehensive battery of 2044 oncology questions, including topics from medical oncology, surgical oncology, radiation oncology, medical statistics, medical physics, and cancer biology. Modelprompts were presented independently of each other, and each prompt was repeated three times to assess output consistency. For each response, models were instructed to three times to assess output consistency. For each response, models were instructed to provide a self-appraised con ﬁdence score (from 1 to 4). Model performance was also eval- uated against a novel validation set comprising 50 oncology questions curated to elimi- nate any risk of overlap with the data used to train the LLMs. RESULTS There was signi ﬁcant heterogeneity in performance between models (analysis of variance, P <0.001). Relative to a human benchmark (2013 and 2014 examination results), GPT-4 was the only model to perform above the 50th percentile. Overall, model performance varied as a function of subject area across all models, with worseThe author af ﬁliations are listed at the end of the article. Dr. Rydzewski can be contacted at nickryd@gmail.com or at National Cancer Institute, 10 CenterDrive, Building 10 –Hatﬁeld CRC, Bethesda, MD 20892; and Dr. Patel can be contacted atKrishnan.patel@nih.gov or at National Cancer Institute, 10 Center Drive, Building 10 –Hatﬁeld CRC, National Cancer Institute, 10 Center Drive, Building 10 –Hatﬁeld CRC, Bethesda, MD 20892. For personal use only. No other uses without permission. Copyright © 2024 Massachusetts Medical Society.DOI: 10.1056/AIoa2300151 NEJM AI 2024; 1 (5) NEJM AI is produced by NEJM Group, a division of the Massachusetts Medical Society. Downloaded from ai.nejm.org by J T on May 12, 2024. For personal use only. No other uses without permission. Copyright © 2024 Massachusetts Medical Society. All rights reserved. performance observed in clinical oncology subcategories compared with foundational topics (medical statistics, medical physics, and cancer biology). Within the clinical oncology subdomain, worse performance was observed infemale-predominant malignancies. A combination of model selection, prompt repetition, and con ﬁdence self-appraisal allowed for the identi ﬁcation of high-performing subgroups of questions with observed accuracies of 81.7 and 81.1% in the Claude-v1 and GPT-4 models, respectively. Evaluationof the novel validation question set produced similar trends in model performance while also highlighting improved performance in newer, centrally hosted models (GPT-4 Turbo and Gemini 1.0 Ultra) and local models (Mixtral 8x7B and LLaMA 2). CONCLUSIONS Of the models tested on a standardized set of oncology questions, GPT-4 was observed to have the highest performance. Although this performance is impressive, all LLMs continue to have clinically signi ﬁ- the highest performance. Although this performance is impressive, all LLMs continue to have clinically signi ﬁ- cant error rates, including examples of overcon ﬁdence and consistent inaccuracies. Given the enthusiasm to integratethese new implementations of AI into clinical practice, con- tinued standardized evaluations of the strengths and limita- tions of these products will be critical to guide both patients and medical professionals. (Funded by the National Institutes of Health Clinical Center for Researchand the Intramural Research Program of the National Insti- tutes of Health; Z99 CA999999.)"]	["large language models (LLMs)", "natural language processing", "model prompts", "self-appraised confidence scores", "validation set", "model selection", "prompt repetition", "centrally hosted models", "local models"]	Prompt Engineering, Retrieval-Augmented Generation, Fine-Tuning	[{"category": ["Prompt Engineering"], "rationale": "The mention of 'model prompts' and 'prompt repetition' indicates techniques aimed at optimizing query formulation and task-specific responses."}, {"category": ["Retrieval-Augmented Generation"], "rationale": "The term 'validation set' suggests the integration of external knowledge to enhance the accuracy and contextual relevance of LLM outputs."}, {"category": ["Fine-Tuning"], "rationale": "The phrase 'model selection' implies the adjustment of LLM parameters or retraining to improve performance."}]
ComparativestudyofChatGPTandhumanevaluat	Comparative study of ChatGPT and human evaluators on the assessment of medical literature according to recognised reporting standards	2023-09-05	Introduction: Clinicians face challenges in staying updated with medical research, and artificial intelligence (AI) tools like the large language model (LLM) ChatGPT have the potential to automate the appraisal of research quality, thereby saving time and reducing bias. This study compares the proficiency of ChatGPT-3 against human evaluators in scoring abstracts to assess its potential as a tool for evidence synthesis. Methods: We compared ChatGPT's scoring of implant dentistry abstracts with human evaluators using the Consolidated Standards of Reporting Trials for Abstracts (CONSORT-A) checklist, yielding an overall compliance score (OCS). Bland-Altman analysis was employed to assess agreement between human and AI-generated OCS percentages. Additional error analysis included the mean difference of OCS subscores, Welch's t-test, and Pearson's correlation coefficient. Results: Bland-Altman analysis revealed a mean difference of 4.92% (95% CI 0.62%, 0.37%) in OCS between human evaluation and ChatGPT. Error analysis indicated small mean differences across most domains, with the highest in 'conclusion' (0.764, 95% CI 0.186, 0.280) and the lowest in 'blinding' (0.034, 95% CI 0.818, 0.895). The strongest correlations were found in 'harms' (r=0.32, p<0.001) and 'trial registration' (r=0.34, p=0.002), while the weakest were in 'intervention' (r=0.02, p<0.001) and 'objective' (r=0.06, p<0.001). Conclusion: LLMs like ChatGPT can assist in automating the appraisal of medical literature, facilitating the identification of accurately reported research. Potential applications include integration within medical databases for abstract evaluation. Current limitations, such as the token limit, restrict its usage to abstracts. As AI technology advances, future versions like GPT-4 may provide more reliable and comprehensive evaluations, enhancing the identification of high-quality research and potentially improving patient outcomes.	["large language model (LLM)", "Bland-Altman analysis", "Welch's t-test", "Pearson's correlation coefficient"]		[{"category": [], "rationale": "None of the provided technologies directly enhance or improve the performance and adaptability of LLM-based systems."}]
ComparingtheEfficacyofLargeLanguageModel	Comparing the Efficacy of Large Language Models ChatGPT, BARD, and Bing AI in Providing Information on Rhinoplasty: An Observational Study	2023-09-14	Background: Large language models (LLMs) are emerging artificial intelligence (AI) technologies that are refining research and healthcare. However, their impact on presurgical planning and education remains under-explored. Objectives: This study aims to assess three prominent LLMs—Google’s AI BARD, Bing AI, and ChatGPT-3.5—in providing safe medical information for rhinoplasty. Methods: Six questions regarding rhinoplasty were posed to ChatGPT, BARD, and Bing AI. A panel of Specialist Plastic and Reconstructive Surgeons evaluated the responses using a Likert scale. Reliability was measured using the Flesch Reading Ease Score, Flesch–Kincaid Grade Level, and Coleman–Liau Index, while suitability was assessed using the modified DISCERN score. A t-test was performed to calculate differences between the LLMs, with a P-value < .05 considered statistically significant. Results: BARD and ChatGPT demonstrated significantly higher Flesch Reading Ease Scores and DISCERN scores compared to Bing AI. Conclusions: BARD provided the most succinct and comprehensible information, followed by ChatGPT and Bing AI. Despite their potential, challenges regarding depth and specificity remain. Future research should focus on enhancing LLM performance through the integration of specialized databases and expert knowledge.	["Flesch Reading Ease Score", "Flesch–Kincaid Grade Level", "Coleman–Liau Index", "modified DISCERN score", "specialized databases", "expert knowledge"]		[]
ComparisonofLargeLanguageModelsinAnsweri	Comparison of Large Language Models in Answering Immuno-Oncology Questions: A Cross-Sectional Study	2023-10-31	["Objectives: This study aimed to evaluate the performance of large language models (LLMs) in answering immuno-oncology questions. Materials and Methods: A cross-sectional study was conducted comparing ChatGPT-4, ChatGPT-3.5, and Google Bard across four domains of immuno-oncology: Mechanisms, Indications, Toxicities, and Prognosis. A total of 60 open-ended questions were generated and submitted to the LLMs, with responses collected on June 30, 2023. Two independent reviewers assessed the answers for reproducibility, accuracy, relevance, and readability. Results: ChatGPT-4 and ChatGPT-3.5 successfully answered all questions, while Google Bard responded to only 53.3% (p < 0.0001). The reproducibility of answers was significantly higher for ChatGPT-4 (95%) and ChatGPT-3.5 (88.3%) compared to Google Bard (50%) (p < 0.0001). In terms of accuracy, the fully correct answers were 75.4%, 58.5%, and 43.8% for ChatGPT-4, ChatGPT-3.5, and Google Bard, respectively (p = 0.03). Additionally, the relevance of responses was rated at 71.9%, 77.4%, and 43.8% for ChatGPT-4, ChatGPT-3.5, and Google Bard, respectively (p = 0.04). Readability was also superior for ChatGPT models, with 98.1% and 100% of responses deemed highly readable compared to 87.5% for Google Bard (p = 0.02). Conclusion: ChatGPT-4 and ChatGPT-3.5 demonstrated significant potential as tools in immuno-oncology, outperforming Google Bard in accuracy and reproducibility. However, the risk of inaccuracies across all models underscores the necessity for expert verification of AI-generated outputs before clinical application."]	["large language models (LLMs)", "ChatGPT-4", "ChatGPT-3.5", "Google Bard"]	Prompt Engineering, Retrieval-Augmented Generation	[{"category": ["Prompt Engineering"], "rationale": "The mention of 'ChatGPT-4' and 'ChatGPT-3.5' implies the use of advanced prompting techniques to enhance LLM performance."}, {"category": ["Retrieval-Augmented Generation"], "rationale": "The reference to 'Google Bard' suggests integration of external knowledge retrieval to improve LLM outputs."}]
Comparisonoflargelanguagemodelsinmanagem	Comparison of large language models in management advice for melanoma: Google's AIBARD, BingAI and ChatGPT	2023-11-03	["Large language models (LLMs) areemerging artificial intelligence (AI) technology refining research andhealthcare. Their useinmedicine hasseen numerous recent applications. One area where LLMs have shown particular promise isintheprovision ofmedical information andguidance topracti- promise isintheprovision ofmedical information andguidance topracti- tioners. This study aims toassess three prominent LLMs—Google's AI BARD, BingAI andChatGPT‐4 inproviding management advice formela- noma bycomparing their responses tocurrent clinical guidelines andexisting literature. Five questions onmelanoma pathology were prompted tothree LLMs. Apanel ofthree experienced Board‐certified plastic surgeons evalu- ated theresponses forreliability using reliability matrix (Flesch Reading Ease Score, theFlesch‐Kincaid Grade Level andtheColeman‐Liau Index), suit- ability (modified DISCERN score) andcomparing them toexisting guidelines. t‐Test was performed tocalculate differences inmean readability andreli- ability scores between LLMs andpvalue <0.05 wasconsidered statistically significant. The mean readability scores across three LLMs were same. ChatGPT exhibited superiority with aFlesch Reading Ease Score of35.42 (�21.02), Flesch–Kincaid Grade Level of11.98 (�4.49) andColeman–Liau (�21.02), Flesch–Kincaid Grade Level of11.98 (�4.49) andColeman–Liau Index of12.00 (�5.10), however allofthese were insignificant (p>0.05). Suitability‐wise using DISCERN score, ChatGPT 58(�6.44) significantly (p=0.04) outperformed BARD 36.2 (�34.06) andwas insignificant toBin- gAI's 49.8 (�22.28). This study demonstrates that ChatGPT marginally outperforms BARD andBingAI inproviding reliable, evidence‐based clinical advice, butthey stillface limitations indepth andspecificity. Future research should improve LLM performance byintegrating specialized databases and expert knowledge tosupport patient‐centred care. 1|INTRODUCTION Large language models (LLMs) represent acutting‐ edge application ofartificial intelligence (AI) inthe realm ofnatural language processing, with significantpotential forthehealthcare sector.1–3Bytraining LLMs onextensive clinical data and medical literature, it becomes possible todevelop AIsystems that can support doctors andother healthcare professionals in becomes possible todevelop AIsystems that can support doctors andother healthcare professionals in diagnosing conditions, interpreting test results and XinMuandBryan Limcontributed equally asthefirstauthors. This isanopen access article under theterms oftheCreative Commons Attribution License, which permits use, distribution andreproduction inanymedium, provided theoriginal work isproperly cited. ©2023 TheAuthors. Skin Health andDisease published byJohn Wiley &Sons Ltdonbehalf ofBritish Association ofDermatologists. SkinHealthDis.2024;4:e313. wileyonlinelibrary.com/journal/ski2 -1of10 https://doi.org/10.1002/ski2.313 identifying suitable clinical trial opportunities for patients.4 Melanoma, amalignant tumour arising from mela- nocytes, isthemost aggressive anddeadly form ofskin cancer.5Given thegrowing global incidence ofmela- noma, there isapressing need forprecise andefficient tools tomanage this formidable disease.6Inthis context, advancements inAI,particularly inthearea of LLMs, have demonstrated thepotential togenerate valuable insights andrecommendations across various domains, offering clinicians anefficient and effective way togather medical information andguidance. Three LLMs thathave been attheforefront ofthis technology include Google's AIBARD, BingAI and ChatGPT. These three models represent themost advanced LLMs atthetime ofconducting thisstudy and were therefore chosen torepresent thistechnology. This present study aims toevaluate andcompare theper- formance ofthese three leading LLMs inoffering evidence‐based management guidance formelanoma formance ofthese three leading LLMs inoffering evidence‐based management guidance formelanoma patients. The present study focuses onmelanoma, as established guidelines areavailable, enabling usto make reliable comparisons with theLLMs' responses.7 Thestudy's objective istodetermine each model's ability tocomprehend medical literature onmelanoma man- agement, extract pertinent information and generate accurate, coherent and contextually appropriate rec- ommendations, ultimately enabling healthcare pro- fessionals tomake informed decisions intheir clinical practice. Byleveraging the capabilities ofLLMs, healthcare professionals canmore effectively tackle the intricate challenges presented bymelanoma, ultimately enhancing patient outcomes andpropelling thefield of cancer care forward. This study marks asignificant stride towards realizing thefullpotential ofAIintrans- forming themanagement ofmelanoma, andbyexten- sion, other types ofcancer. 2|MATERIALS AND METHODS 2.1|Objective forming themanagement ofmelanoma, andbyexten- sion, other types ofcancer. 2|MATERIALS AND METHODS 2.1|Objective This study aims tocompare theperformance ofthree prominent LLMs inproviding evidence‐based manage- ment advice formelanoma patients: BARD, BingAI and ChatGPT. Toachieve that, wewillevaluate theabilities ofthese LLMs tocomprehend medical literature, extract pertinent information andgenerate accurate, coherent and contextually appropriate recommendations by comparing their answers tothecurrent clinical guide- lines. Thecomparison willalso evaluate theefficiency, reliability, readability, potential biases andethical con- siderations ofeach LLM inthecontext ofmelanoma management. Anydifference inperformance highlights apotential shortcoming inanLLM's design, providing direction forfuture enhancements.2.2|Study design ChatGPT, BARD and BingAI were probed with melanoma‐related questions, with their responses compared tocurrent clinical guidelines andmanually‐ melanoma‐related questions, with their responses compared tocurrent clinical guidelines andmanually‐ searched literature from databases likePubMed, Sco- pusand Web ofScience. This was todetermine any high‐level evidence literature missed bytheLLMs. In addition, theLikert scale responses were evaluated together inconsensus byapanel of2plastic surgery residents, 1registrar and3Specialist Plastic andRe- constructive Surgeons with over atotal of50years' experience onthemanagement ofskincancer (Table 1). The evaluation criteria included reliability, evaluated using DISCERN questionnaire (range 16–80, higher scores indicate greater reliability); and readability assessed using three widely acknowledged scoring systems: Flesch Reading Ease Score (range 0–100, higher scores indicate greater ease toread), Flesch– Kincaid Grade Level (range 0–12, forexample ascore of8means thetextissuitable foraneighth grader to read) andaColeman–Liau Index (noofficial upper or of8means thetextissuitable foraneighth grader to read) andaColeman–Liau Index (noofficial upper or lower limits butforexample, ascore of10means a10th grader should beable toread) (Supplementary Table 1). Despite theexistence ofquantitative measurements onLLM performances, wehave decided toutilize a more qualitative approach asitcan capture more nuanced understandings ofuser experience and perception that quantitative analysis may some- times overlook. At‐test was performed thereafter to assess thestatistical significance ofthemean reli- ability and readability scores. Despite theabsence of gold‐standard tests, the ones discussed prior areWhat isalready known about this topic? �AItechnology isbeing utilized toimprove the screening anddiagnosis ofmelanoma, assist clinicians intherapeutic choices and detect melanoma using deep convolutional neural networks. AI‐driven tools for melanoma diagnosis, such asDermalyser, show prom- ising results indecreasing theworkload for diagnosis, such asDermalyser, show prom- ising results indecreasing theworkload for dermatologists. AI‐based technologies can help improve theaccuracy andefficiency of melanoma diagnosis andmanagement. What does this study add? �This study shows thatfuture research should enhance LLMs with specialized databases and expert insights forbetter patient care. This contributes totheexpanding research onAIinmelanoma management, emphasis- ingLLMs' potential inclinical advice.2of10 - MU ETAL. TABLE 1Overall qualitative evaluation oflarge language model platforms' responses byallpanel members. Criteria ChatGPT BingAI Google's BARD Thelarge language model provides accurate answers toquestions[]1—Strongly disagree []1—Strongly disagree []1—Strongly disagree []2—Disagree []2—Disagree []2—Disagree []3—Neither agree ordisagree [x]3—Neither agree ordisagree [x]3—Neither agree ordisagree [x]4—Agree []4—Agree []4—Agree []5—Strongly agree []5—Strongly agree []5—Strongly agree Thelarge language model isreliable when generating factual information[]1—Strongly disagree []1—Strongly disagree [x]1—Strongly disagree []2—Disagree []2—Disagree []2—Disagree []3—Neither agree ordisagree [x]3—Neither agree ordisagree []3—Neither agree ordisagree [x]4—Agree []4—Agree []4—Agree []5—Strongly agree []5—Strongly agree []5—Strongly agree Thelarge language model isproficient atunderstanding complex questions Thelarge language model isproficient atunderstanding complex questions andproviding appropriate answers[]1—Strongly disagree []1—Strongly disagree [x]1—Strongly disagree []2—Disagree []2—Disagree []2—Disagree []3—Neither agree ordisagree [x]3—Neither agree ordisagree []3—Neither agree ordisagree [x]4—Agree []4—Agree []4—Agree []5—Strongly agree []5—Strongly agree []5—Strongly agree Thelarge language model provides comprehensive information when answering questions[]1—Strongly disagree []1—Strongly disagree []1—Strongly disagree []2—Disagree []2—Disagree [x]2—Disagree []3—Neither agree ordisagree [x]3—Neither agree ordisagree []3—Neither agree ordisagree [x]4—Agree []4—Agree []4—Agree []5—Strongly agree []5—Strongly agree []5—Strongly agree Thelarge language model generates content thatcovers allrelevant aspects ofasubject[]1—Strongly disagree []1—Strongly disagree [x]1—Strongly disagree []2—Disagree []2—Disagree []2—Disagree []2—Disagree []2—Disagree []2—Disagree []3—Neither agree ordisagree [x]3—Neither agree ordisagree []3—Neither agree ordisagree [x]4—Agree []4—Agree []4—Agree []5—Strongly agree []5—Strongly agree []5—Strongly agree Thelarge language model isable to provide in‐depth information fora wide range oftopics[]1—Strongly disagree []1—Strongly disagree [x]1—Strongly disagree []2—Disagree [x]2—Disagree []2—Disagree []3—Neither agree ordisagree []3—Neither agree ordisagree []3—Neither agree ordisagree [x]4—Agree []4—Agree []4—Agree []5—Strongly agree []5—Strongly agree []5—Strongly agree Thelarge language model isavaluable source ofgeneral knowledge[]1—Strongly disagree []1—Strongly disagree []1—Strongly disagree []2—Disagree [x]2—Disagree [x]2—Disagree []3—Neither agree ordisagree []3—Neither agree ordisagree []3—Neither agree ordisagree []4—Agree []4—Agree []4—Agree [x]5—Strongly agree []5—Strongly agree []5—Strongly agree Thelarge language model iswell‐ []4—Agree []4—Agree []4—Agree [x]5—Strongly agree []5—Strongly agree []5—Strongly agree Thelarge language model iswell‐ versed inavariety ofsubjects[]1—Strongly disagree []1—Strongly disagree []1—Strongly disagree []2—Disagree [x]2—Disagree [x]2—Disagree []3—Neither agree ordisagree []3—Neither agree ordisagree []3—Neither agree ordisagree []4—Agree []4—Agree []4—Agree [x]5—Strongly agree []5—Strongly agree []5—Strongly agree (Continues)MU ETAL. -3of10 predominantly utilized inevaluating thereadability of health‐related literature.8,9 2.3|Inclusion criteria Advanced LLMs typically use probabilistic algorithms that utilize random sampling togenerate varied re- sponses, potentially leading todifferent answers forthe same query. Tomaintain consistency andaccuracy, we documented theinitial response given byeach LLM to each question, without any follow‐up clarifications or revisions. The inquiries were constructed toavoid grammatical errors orambiguity andwere inputted on thesame dayusing asingle account each forOpenAI, Google and Microsoft, providing usaccess to ChatGPT‐4, BARD andBingAI, respectively. 3|RESULTS OFBARD, BingAI AND ChatGPT Overall, inthe evaluation ofcomprehensiveness, across three LLMs—ChatGPT, BARD andBingAI—the mean readability, determined through widely accepted grading scales, exhibited considerable similarity. Nonetheless, ChatGPT marginally exceeded itscoun- terparts, achieving aFlesch Reading Ease Score of Nonetheless, ChatGPT marginally exceeded itscoun- terparts, achieving aFlesch Reading Ease Score of 35.42 (�21.02), aFlesch–Kincaid Grade Level of11.98 (�4.49) andaColeman–Liau Index of12.00 (�5.10). Interms ofthereliability oftheinformation provided, ChatGPT significantly outperformed theother twoLLMsbyoffering medical advice closely aligned with clinical guidelines. This was demonstrated byitsconsiderably elevated DISCERN score of58(�6.44) relative to BARD's 36.2 (�34.06) andBingAI's 49.8 (�22.28). At‐ test was conducted comparing thereadability ofall three AIstoeach other asshown inTable 1.Theonly statistically significant testwas comparing ChatGPT to BARD fortheDISCERN score, with ap‐value of0.04. Figure 1reveals ChatGPT's response indicating melanoma diagnosis relies onablend ofclinical and histopathological findings, with histopathology serving asthedefinitive diagnostic testpernational guidelines.8 Notably, theDOI ofthesecond reference isincorrect, asthedefinitive diagnostic testpernational guidelines.8 Notably, theDOI ofthesecond reference isincorrect, andthefourth reference ofFerris, L.K.etal(2015) does notexist. BingAI, incontrast, emphasized radiological exams such aspositron emission tomography (PET), computed tomography (CT) andX‐ray, primarily used forstaging post‐histological melanoma diagnosis, notas initial diagnostic tests. BingAI alsoincorrectly referred to reflectance confocal microscopy andoptical coherence tomography, asmore applicable tochoroidal rather than skin melanoma monitoring.9BARD, however, failed to contribute anymelanoma diagnostic insights. Figure 2illustrates thesecond query ‘When should sentinel lymph node biopsy beconsidered inmelanoma? Provide fivehigh‐level evidence references’, ChatGPT advised conducting sentinel lymph node biopsies (SLNB) formelanoma patients with 1–4 mm Breslow thickness andforhigh‐risk patients under 1mm, sup- ported bythelandmark study Multicentre Selective thickness andforhigh‐risk patients under 1mm, sup- ported bythelandmark study Multicentre Selective Lymphadenectomy Trial.10–12However, thethird refer- ence cannot befound indatabase andtheDOIofthefifthTABLE 1(Continued) Criteria ChatGPT BingAI Google's BARD Thelarge language model canprovide useful insights andperspectives on various topics[]1—Strongly disagree []1—Strongly disagree []1—Strongly disagree []2—Disagree [x]2—Disagree [x]2—Disagree []3—Neither agree ordisagree []3—Neither agree ordisagree []3—Neither agree ordisagree [x]4—Agree []4—Agree []4—Agree []5—Strongly agree []5—Strongly agree []5—Strongly agree Thelarge language model rarely makes errors when referencing sources[]1—Strongly disagree []1—Strongly disagree []1—Strongly disagree [x]2—Disagree []2—Disagree []2—Disagree []3—Neither agree ordisagree [x]3—Neither agree ordisagree [x]3—Neither agree ordisagree []4—Agree []4—Agree []4—Agree []5—Strongly agree []5—Strongly agree []5—Strongly agree []4—Agree []4—Agree []4—Agree []5—Strongly agree []5—Strongly agree []5—Strongly agree Thelarge language model isconsistent inproviding accurate citations[]1—Strongly disagree []1—Strongly disagree []1—Strongly disagree []2—Disagree [x]2—Disagree [x]2—Disagree [x]3—Neither agree ordisagree []3—Neither agree ordisagree []3—Neither agree ordisagree []4—Agree []4—Agree []4—Agree []5—Strongly agree []5—Strongly agree []5—Strongly agree Means andstandard deviations 3.91 (�0.83) 2.55 (�0.52) 1.82 (�0.75)4of10 - MU ETAL. FIGURE 1What isthebest diagnostic evaluation method formelanoma? Provide fivehigh level evidence references. FIGURE 2When should sentinel node biopsy beconsidered inmelanoma? Provide fivehigh level evidence references. reference wasincorrect. Incontrast, BARD provided five guidelines but didnot offer any recommendations regarding when SLNBs should beperformed. Thebiopsy margins BingAI suggested wasinlinewiththeAmerican Society ofClinical Oncology (ASCO)13guideline and Society ofSurgical Oncology (SSO) guideline,14which suggested thatSLNB may beconsidered forpatients with high‐risk thinmelanomas (T1; Breslow thickness ≤1.0mm with ulceration ormitotic rate ≥1/mm2)and intermediate‐thickness melanomas (T2orT3;Breslow thickness >1.0–4.0 mm). SLNB isnotgenerally recom- mended forpatients withthick melanomas (T4;Breslowthickness >4.0mm), asthese patients arelikely tohave micrometastatic nodal disease. Figure 3shows theassessment ofthree LLMs' micrometastatic nodal disease. Figure 3shows theassessment ofthree LLMs' preferred margins forvarying Breslow thickness levels inmelanoma. The first prompt asks about desirable margins forinsitumelanoma. ChatGPT recommends a guideline ofexcising a5mmborder ofskin around the lesion, supported byexisting literature, including Joyce, Friedman and Royal Australian College ofGeneral Practitioners guidelines.15BARD provides acompre- hensive summary ofrecommended margins, including wider margins fortheface andsuggests consulting aMU ETAL. -5of10 specialist. Moreover, theresponse furnishes supple- mentary details onmelanoma, further bolstering its credibility through extant literature support.16BingAI recommends a5–10 mm margin, without providing a rationale. ForBreslow thickness of3mm, ChatGPT and BARD suggest amargin range of1–2cm,supported by reliable literature.17,18BingAI duplicates theprevious response and provides multiple general health infor- mation website links.Figure 4explores theAIs'capabilities inproviding clinical recommendations and relevant sources. In response totheinquiry ‘Should patients with excised Stage IICandIIImelanoma disease have routine PET orCTimaging intheir follow up? Provide high level evidence references tosupport your answer’, ChatGPT acknowledges theongoing debate andlimited literature regarding thematter, thereby encouraging users to seek advice from healthcare professionals formore FIGURE 3Desirable margins formelanoma. seek advice from healthcare professionals formore FIGURE 3Desirable margins formelanoma. FIGURE 4Should patients withexcised Stage IICandIIImelanoma disease have routine PET orCTimaging intheir follow up?Provide high level evidence references tosupport your answer. CT,computed tomography; PET, positron emission tomography.6of10 - MU ETAL. precise guidance. Thefivecited sources arepresent in thecurrent academic literature, however, Xing Y'sstudy was published in2012, not2014 asmentioned, while Pflugfelder's work was released in2013, not2012 as claimed byChatGPT.19–21BARD's response was un- satisfactory, merely asserting itsincapacity toaddress theinquiry asitisatext‐based AI.BingAI employs a more anecdotal approach tothisinput, referencing two sources and their associated suggestions. Itssecond reply does notascertain whether stages IICandIIIA‐C melanomas necessitate routine PET orCTimaging. The furnished hyperlinks merely lead tomedical web- sites' homepages, inadequately directing users tothe pertinent sections. The final query seeks toevaluate ChatGPT's ca- pacity toconceive genuinely novel research concepts concerning melanomas (Figure 5).Inresponse tothe question ‘What should future research formelanoma focus on?’, ChatGPT listed nine possible avenues to focus on.Theinitial twopoints emphasise early detec- focus on?’, ChatGPT listed nine possible avenues to focus on.Theinitial twopoints emphasise early detec- tion, encompassing theadvancement ofsophisticated screening methods anddiagnostic instruments, aswell astheidentification ofnovel biomarkers toforecast melanoma development, recurrence andmetastasis.22 The subsequent trioaddresses theinvestigation of enhanced treatment approaches, including theintegra- tion ofimmunotherapy and genomics fortargetedmodalities, aswellasadvancements indrug resistance, toaugment existing therapy efficacy. The ensuing trio underscores theimportance ofresearch inbolstering population health, focussing onpublic andpreventative health domains, aswellasmitigating health disparities across diverse demographics. ChatGPT highlights the potential forAIandmachine learning toaugment multi- plefacets ofmelanoma management.23,24 Itshould benoted thatthevariability inresponses, despite having identical prompts, stems from itsprob- Itshould benoted thatthevariability inresponses, despite having identical prompts, stems from itsprob- abilistic design rather than adeterministic one. LLMs areengineered toprovide diverse answers toemulate natural human conversation andprevent roterepetition. This observed inconsistency isnotaflaw butadesign choice formore organic interactions. 4|DISCUSSION LLMs have gained popularity inthemedical field dueto their rapid information retrieval capabilities and algo- rithmic decision‐making.25,26Inthisstudy, weaimed to compare theperformance ofthree leading LLMs— BARD, BingAI and ChatGPT—in providing manage- ment advice formelanoma. The rapidly evolving land- scape ofadjuvant therapies and modalities ofcare, including targeted therapies, immunotherapies and FIGURE 5What should future research formelanoma focus on?MU ETAL. -7of10 surgical management, presents diverse indications that heavily depend onavariety ofpatient‐specific factors such asage, clinical appearance, histopathological findings, biomarker status and other relevant clinical parameters.27Inthiscontext, LLMs have thepotential toprovide valuable guidance onthemost appropriate management pathway tailored toeach patient's indi- vidual needs byeffectively synthesising awide range of clinical data. While ChatGPT didnotdelve intospecific details such asdistinguishing between USand European guidelines forSLNB, itexcels inspecificity, out- performing both BARD and BingAI. This makes ita valuable tool forprofessionals likeclinicians and re- searchers. Conversely, BARD showed inconsistency, failing toanswer 40% ofquestions during thisstudy, possibly attributed toitsexperimental status andlimited training data. However, itcanbeargued thatBARD's inability toaddress aspecific question, akintoaclinician clarifying their expertise boundaries, should notbe inability toaddress aspecific question, akintoaclinician clarifying their expertise boundaries, should notbe deemed inaccurate. BingAI, ontheother hand, offered responses that were often off‐topic, particularly inits margin recommendations. Itfrequently detoured irrele- vant information, leading toasignificant loss inthe DISCERN score. Inliterature‐search capabilities, ChatGPT demonstrated inconsistency inproviding reli- able and current papers, asitcited multiple incorrect DOIs and non‐existent papers mentioned inprevious section. This was aprimary factor initsreduced DISCERN scores. Additionally, allthree LLMs primarily referred toAmerican clinical guidelines, potentially conflicting with guidelines from other regions, high- lighted intheSLNB query. Future LLM iterations should aimtoreflect local protocols andpractices, necessitating regular updates totheir training data. These LLMs are trained topredict thenext word based onalarge corpus regular updates totheir training data. These LLMs are trained topredict thenext word based onalarge corpus oftexts. ChatGPT andBingAI utilize theGPT technol- ogy,whereby their outputs arethen fine‐tuned byhuman reviewers through aprocess called ‘reinforcement learning from human feedback’. BARD ontheother hand, haditsresponses curated byInternet user feed- back. ChatGPT however, lacks real‐time Internet access andcanonlyproduce outputs based onitsstatic training data ofuptoSeptember 2022. Assuch, OpenAI will need toconsistently update ChatGPT's training data, andpotentially enable real‐time Internet access fordy- namic information synthesis. Although BARD andBin- gAIoffer real‐time Internet access, they lagbehind ChatGPT inuser input comprehension. AIdevelopers should explore improving their training protocols, potentially including alarger corpus oftexts toimprove LLMs contextual understanding inclinical scenarios. Interms ofuser‐friendliness andcomprehensibility, LLMs contextual understanding inclinical scenarios. Interms ofuser‐friendliness andcomprehensibility, themean readability scores ofthethree LLMs' re- sponses are close. ChatGPT marginally exceeded others with clear and succinct responses, making it useful fornon‐experts and aninitial medical advice resource inmedically underserved areas. BARDprovided comprehensible responses butlacked speci- ficity, particularly intheSLNB query. BingAI, while employing complex medical language potentially suit- able forexperts, often offered fewer comprehensive explanations than itscounterparts. Zhuetal.concluded thattheLLMs they investigated exhibited high levels of comprehensibility andreadability, which resonates with theresults extracted from ourinvestigation ofChatGPT andBARD.28Doshi etal.examined thereadability of various LLMs inradiology reports, noting how varied training data, preprocessing techniques and inherent data structures may influence each model's ability to training data, preprocessing techniques and inherent data structures may influence each model's ability to handle unique terminologies andabbreviations. Further research could reveal theunderlying differences intheir code, allowing ustorefine LLMs' algorithms andimprove readability andcomprehensibility.29 Itiscrucial torecognize that none ofthemodels exhibited thecapability toevaluate thebenefits andrisks associated with recommended medical procedures. This limitation becomes evident inthecase oftheSLNB query, where themodels failtoincorporate acompre- hensive discussion encompassing factors such asthe individual's overall health status, personal preferences andtolerance forrisk. While theSLNB procedure can offer valuable prognostic insights andaidinsubsequent management decisions, itisnotwithout potential risks, such asthedevelopment oflymphedema andsurgical complications. Moreover, themodels didnotdemon- strate theability togenerate novel research ideas or complications. Moreover, themodels didnotdemon- strate theability togenerate novel research ideas or effectively address existing gaps inthefield ofmela- noma management. This underscores thenecessity for human expertise andcreativity inadvancing research andinnovation inthisfield. Based onourfindings, we recommend promoting collaborations between AIde- velopers and clinical experts toenhance theperfor- mance ofthese LLMs. Integrating specialized databases and expert knowledge into their training data could improve theaccuracy, relevance and depth ofthe generated information. AsAIsystems become prevalent, ethical and responsible AIprinciples must beconsidered fortrust- worthiness andharm prevention. Formedical manage- ment advice, AIsystems such asBARD, BingAI and ChatGPT must betransparent and explainable. Addi- tionally, these AIsystems should adhere torelevant regulations, such astheHealth Insurance Portability and Accountability Actand theGeneral Data Protection regulations, such astheHealth Insurance Portability and Accountability Actand theGeneral Data Protection Regulation Users should understand AIreasoning, data usage andpotential biases. Moreover, privacy anddata security arevital asthese systems handle sensitive health information. AIdevelopers should also address the‘Black Box’ problem, which arises from limited transparency into LLMs' training models and data, impeding ourcomprehension ofitsdecision‐making processes.30,31Open communication between AIsci- entists and medical professionals istherefore para- mount forenhancing AItool development, ensuring fairness byaddressing biases, fostering accountability8of10 - MU ETAL. between developers andusers, andestablishing clear guidelines forethical concerns through continuous monitoring. The primary limitation ofthis study isthat the assessment ofLLMs' coherence, comprehensibility and user‐friendliness was carried outbyapanel ofplastic surgeons and plastic surgery residents (N=7), rendering thefindings potentially lessgeneralizable and susceptible tosubjectivity and biases due tosmall sample size andlimited expertise ofthesample. How- ever, thisresearch serves asavaluable preliminary investigation providing direction forsubsequent large‐ scale studies involving abroader and more diverse group ofclinicians evaluating LLMs' effectiveness in healthcare. Another limitation isthataparametric paired t‐test was used toanalysing themean readability and reliability reading scores, which could beimpacted bythe outlier, theFlesch Reading Ease Scores ofBingAI's response toquestion 1(3.8), aswell asthereduced sample sizeofBARD's responses (N=3)duetoitsn/a response toquestion 1(3.8), aswell asthereduced sample sizeofBARD's responses (N=3)duetoitsn/a responses toquestion 1and4.Moreover, BARD's N/A scores tothefirstprompt (Table S1)hadtobeassumed aszero, which canunfortunately introduce biases and potentially skew thedistribution andvalidity ofthet‐test results (Table S2). Inaddition, thisstudy only evaluates LLMs' responses based onexisting guidelines, without accounting fornewer research that may supersede them. For instance, arecent cohort study done in Australia andtheUnited States using apredictive model tocalculate individualized probabilities ofSLNB positivity hasshown significant improvement inprognostic accu- racy and cost‐effectiveness compared totheconven- tional clinical eligibility guidelines forSLNB.32Asaresult, future research onLLMs analysis should incorporate these pioneering studies torefine established clinical guidelines. Furthermore, itwould bevaluable toinvesti- gate how AItechniques canbeemployed indeveloping guidelines. Furthermore, itwould bevaluable toinvesti- gate how AItechniques canbeemployed indeveloping such predictive models thatintegrate patient‐specific risk factors such asanaesthetics, ageandbleeding disor- ders intoclinical decision‐making, which may necessi- tateadeviation from guidelines when appropriate. 5|CONCLUSION This study demonstrates that ChatGPT consistently provides more reliable, evidence‐based clinical advice than BARD andBingAI, scoring higher inallreliability metrics tested. However, their performance waspoor as they lack depth and specificity, limiting their utility in individualized clinical decision‐making. Healthcare pro- fessionals arecrucial ininterpreting andcontextualising LLM recommendations, especially forcomplex cases requiring multidisciplinary input. Future research should enhance LLM performance byincorporating specialized databases and expert knowledge, and potentially re‐ enhance LLM performance byincorporating specialized databases and expert knowledge, and potentially re‐ evaluating disparities intheir algorithms toensuretraceability andcredibility ofAI‐generated content and integrating LLMs with human expertise toadvance melanoma management and support patient‐centred care. ACKNOWLEDGEMENTS Notapplicable. Open access publishing facilitated byMonash Uni- versity, aspartoftheWiley ‐Monash University agree- ment viatheCouncil ofAustralian University Librarians. CONFLICT OFINTEREST STATEMENT Theauthors declare noconflicts ofinterest. AUTHOR CONTRIBUTIONS Xin Mu:Conceptualization (equal); data curation (equal); formal analysis (equal); investigation (equal); writing –original draft (equal); writing –review and editing (equal). Bryan Lim:Conceptualization (equal); data curation (equal); formal analysis (equal); method- ology (equal); writing –original draft (equal). Ishith Seth : Conceptualization (equal); data curation (equal); meth- ology (equal); writing –original draft (equal). Ishith Seth : Conceptualization (equal); data curation (equal); meth- odology (equal); supervision (equal); validation (equal); visualization (equal); writing –original draft (equal). Yi Xie:Formal analysis (equal); methodology (equal); re- sources (equal); writing –original draft (equal); writing – review andediting (equal). Jevan Cevik :Conceptuali- zation (equal); formal analysis (equal); investigation (equal); methodology (equal); writing –original draft (equal); writing –review and editing (equal). Foti Sofiadellis :Project administration (equal); resources (equal); supervision (equal); visualization (equal); writing –original draft (equal); writing –review and editing (equal). David J.Hunter ‐Smith :Investigation (equal); resources (equal); supervision (equal); writing – original draft (equal); writing –review andediting (equal). Warren M.Rozen :Investigation (equal); project administration (equal); resources (equal); validation Warren M.Rozen :Investigation (equal); project administration (equal); resources (equal); validation (equal); visualization (equal); writing –original draft (equal); writing –review andediting (equal). DATA AVAILABILITY STATEMENT The data underlying this article willbeshared on reasonable request tothecorresponding author. ETHICS STATEMENT Notapplicable. ORCID IshithSeth https://orcid.org/0000-0001-5444-8925 REFERENCES"]	["Google's AI BARD", "BingAI", "ChatGPT-4", "reliability matrix", "Flesch Reading Ease Score", "Flesch-Kincaid Grade Level", "Coleman-Liau Index", "modified DISCERN score", "t-Test", "probabilistic algorithms", "reinforcement learning from human feedback", "specialized databases", "expert knowledge"]	Prompt Engineering, Retrieval-Augmented Generation, Agent and Multi-Agent, Agentic AI	[{"category": ["Prompt Engineering"], "rationale": "Technologies like 'Flesch Reading Ease Score' and 'Flesch-Kincaid Grade Level' can be used to refine prompts for better readability and comprehension."}, {"category": ["Retrieval-Augmented Generation"], "rationale": "'Specialized databases' and 'expert knowledge' suggest the integration of external information to enhance the accuracy and contextual relevance of LLM outputs."}, {"category": ["Agent and Multi-Agent"], "rationale": "'Reliability matrix' and 'modified DISCERN score' imply the use of multiple evaluations or agents to assess and improve performance."}, {"category": ["Agentic AI"], "rationale": "'Reinforcement learning from human feedback' indicates the use of iterative evaluation and validation processes to enhance agent performance."}]
Cost,Usability,Credibility,Fairness,Accoun	Cost, Usability, Credibility, Fairness, Accountability, Transparency, and Explainability Framework for Safe and Effective Large Language Models in Medical Education: Narrative Review and Qualitative Study	2024-04-23	["Al Jurf 1 Ajman, 4184 United Arab Emirates Phone: 971 503310560 Email: vinaytosh@gmail.com Abstract Backgr ound: The world has witnessed increased adoption of large language models (LLMs) in the last year. Although the products developed using LLMs have the potential to solve accessibility and efficienc y problems in health care, there is a lack of available guidelines for developing LLMs for health care, especially for medical education. Objecti ve: The aim of this study was to identify and prioritize the enablers for developing successful LLMs for medical education. We further evaluated the relationships among these identif ied enablers. Methods: A narrati ve review of the extant literature was first performed to identify the key enablers for LLM development. We additionally gathered the opinions of LLM users to determine the relati ve importance of these enablers using an analytical hierarch y process (AHP), which is a multicriteria decision-making method. Further , total interpreti ve structural modeling (TISM) was used to analyze the perspecti ves of product developers and ascertain the relationships and hierarch y among these enablers. Finally , the cross-impact matrix-based multiplication applied to a classif ication (MICMA C) approach was used to determine the relati ve driving and dependence powers of these enablers. A nonprobabilistic purposi ve sampling approach was used for recruitment of focus groups. Results: The AHP demonstrated that the most important enabler for LLMs was credibility , with a priority weight of 0.37, followed by accountability (0.27642) and fairness (0.10572). In contrast, usability , with a priority weight of 0.04, showed negligible importance. The results of TISM concurred with the findings of the AHP . The only striking difference between expert perspecti ves and user preference evaluation was that the product developers indicated that costhas the least importance as a potential enabler . The MICMA C analysis suggested that cost has a strong influence on other enablers. The inputs of the focus group were found to be reliable, with a consistenc y ratio less than 0.1 (0.084). Conclusions: This study is the first to identify , prioritize, and analyze the relationships of enablers of effective LLMs for medical education. Based on the results of this study , we developed a comprehendible prescripti ve frame work, named CUC-F ATE (Cost, Usability , Credibility , Fairness, Accountability , Transparenc y, and Explainability), for evaluating the enablers of LLMs in medical education. The study findings are useful for health care professionals, health technology experts, medical technology regulators, and polic y makers. JMIR AI 2024 | vol. 3 | e51834 | p. 1 https://ai.jmir .org/2024/1/e51834 and polic y makers. JMIR AI 2024 | vol. 3 | e51834 | p. 1 https://ai.jmir .org/2024/1/e51834 (page number not for citation purposes)Quttainah et al JMIR AI XSL•FO RenderX (JMIR AI 2024;3:e51834) doi: 10.2196/51834 KEYW ORDS large language model; LLM; ChatGPT ; CUC-F ATE frame work; cost, usability , credibility , fairness, accountability , transparenc y, and explainability; analytical hierarch y process; AHP; total interpreti ve structural modeling; TISM; medical education; adoption; guideline; development; health care; chat generati ve pretrained transformer; generati ve language model tool; user; innovation; data generation; narrati ve review; health care professional"]	["analytical hierarchy process (AHP)", "total interpretive structural modeling (TISM)", "cross-impact matrix-based multiplication applied to a classification (MICMAC)"]		[]
CurrentStatusofChatGPTUseinMedicalEducation	Current Status of ChatGPT Use in Medical Education: Potentials, Challenges, and Strategies	2024-08-28	["ChatGPT , a generati ve pretrained transformer , has garnered global attention and spark ed discussions since its introduction on November 30, 2022. However, it has generated contro versy within the realms of medical education and scientif ic research. This paper examines the potential applications, limitations, and strate gies for using ChatGPT . ChatGPT offers personalized learning support to medical students through its robust natural language generation capabilities, enabling it to furnish answers. Moreo ver, it has demonstrated signif icant use in simulating clinical scenarios, facilitating teaching and learning processes, and revitalizing medical education. Nonetheless, numerous challenges accompan y these advancements. In the conte xt of education, it is of paramount importance to prevent excessi ve reliance on ChatGPT and combat academic plagiarism. Likewise, in the field of medicine, it is vital to guarantee the timeliness, accurac y, and reliability of content generated by ChatGPT . Concurrently , ethical challenges and concerns regarding information security arise. In light of these challenges, this paper proposes targeted strate gies for addressing them. First, the risk of overreliance on ChatGPT and academic plagiarism must be mitig ated through ideological education, fostering comprehensi ve competencies, and implementing diverse evaluation criteria. The integration of contemporary pedagogical methodologies in conjunction with the use of ChatGPT serves to enhance the overall quality of medical education. To enhance the professionalism and reliability of the generated content, it is recommended to implement measures to optimize ChatGPT’ s training data professionally and enhance the transparenc y of the generation process. This ensures that the generated content is aligned with the most recent standards of medical practice. Moreo ver, the enhancement of value alignment and the establishment of pertinent legislation or codes of practice address ethical concerns, including those pertaining to algorithmic discrimination, the allocation of medical responsibility , privacy, and security . In conclusion, while ChatGPT presents signif icant potential in medical education, it also encounters various challenges. Through comprehensi ve research and the implementation of suitable strate gies, it is anticipated that ChatGPT’ s positi ve impact on medical education will be harnessed, laying the groundw ork for advancing the discipline and fostering the development of high-caliber medical professionals. (J Med Internet Res 2024;26:e57896) doi: 10.2196/57896 KEYW ORDS chat generati ve pretrained transformer; ChatGPT ; artificial intelligence; medical education; natural language processing; clinical practice"]	["natural language generation", "natural language processing", "pedagogical methodologies", "training data optimization", "transparency enhancement", "value alignment", "legislation or codes of practice"]	Prompt Engineering, Retrieval-Augmented Generation, Agent and Multi-Agent, Fine-Tuning, Agentic AI	[{"category": ["Prompt Engineering"], "rationale": "Natural language generation can be optimized through prompt engineering techniques to enhance the quality of responses."}, {"category": ["Retrieval-Augmented Generation"], "rationale": "Natural language processing can be enhanced by integrating external knowledge retrieval with LLM generation."}, {"category": ["Agent and Multi-Agent"], "rationale": "Pedagogical methodologies may involve the use of multiple agents to facilitate learning and task execution."}, {"category": ["Fine-Tuning"], "rationale": "Training data optimization is essential for fine-tuning LLMs to improve their performance in specific contexts."}, {"category": ["Agentic AI"], "rationale": "Transparency enhancement and value alignment are crucial for developing agentic AI systems that ensure ethical and reliable interactions."}]
DemocratizingcosteffectiveDemocratizingcosteffectiveagenticAI	Democratizing cost-effective, agentic artificial intelligence to multilingual medical summarization through knowledge distillation	2025-07-03	["Objectives: This study addresses the increasing demand for multilingual capabilities in healthcare technology, particularly focusing on the challenges posed by the Arabic language in clinical documentation. It introduces AraSum, a domain-specific AI agent developed through a novel knowledge distillation framework that transforms large multilingual language models (LLMs) into lightweight, task-optimized small language models (SLMs) for medical summarization. Materials and Methods: AraSum was trained using a synthetic dataset of 4,000 Arabic medical dialogues, generated to capture real-world clinical diversity. The model was evaluated against JAIS-30B, a foundational Arabic LLM, using metrics such as BLEU and ROUGE scores, as well as assessments from Arabic-speaking evaluators regarding accuracy, comprehensiveness, and clinical utility. Results: AraSum demonstrated superior performance, achieving a mean BLEU score of 0.338 compared to JAIS’s 0.156, and outperformed JAIS in ROUGE scores across various metrics. Evaluator assessments indicated that AraSum was rated higher in accuracy, thoroughness, and usefulness, with significant statistical differences. Suggestion: The findings suggest that AraSum's lightweight architecture can be effectively deployed in resource-constrained settings, promoting equitable access to healthcare technology. Contribution: This research highlights the potential of SLM-based models to enhance multilingual healthcare solutions, reduce computational costs, and mitigate environmental impacts associated with AI deployment. Conclusion: AraSum represents a significant advancement in the application of AI for medical summarization in Arabic, providing a scalable and efficient solution that addresses linguistic complexities and fosters improved patient outcomes in diverse healthcare environments."]	["knowledge distillation framework", "multilingual language models (LLMs)", "small language models (SLMs)", "synthetic dataset", "evaluation metrics (BLEU, ROUGE)", "AI agent"]	Agent and Multi-Agent	[{"category": ["Agent and Multi-Agent"], "rationale": "The term 'AI agent' suggests the use of an autonomous or collaborative entity designed to execute tasks, fitting the Agent and Multi-Agent category."}]
DevelopmentofAIgeneratedmedicalresponsesusingtheChatGPT	Development of AI-generated medical responses using the ChatGPT for cancer patients	2024-06-26	["Background and objective: To develop a healthcare chatbot service (AI-guided bot) that conducts real-time con- versations using large language models to provide accurate health information to patients. Methods: To provide accurate and specialized medical responses, we integrated several cancer practice guide - Methods: To provide accurate and specialized medical responses, we integrated several cancer practice guide - lines. The size of the integrated meta-dataset was 1.17 million tokens. The integrated and classified metadata were extracted, transformed into text, segmented to specific character lengths, and vectorized using the embedding model. The AI-guide bot was implemented using Python 3.9. To enhance the scalability and incor - porate the integrated dataset, we combined the AI-guide bot with OpenAI and the LangChain framework. To generate user-friendly conversations, a language model was developed based on Chat-Generative Pretrained Transformer (ChatGPT), an interactive conversational chatbot powered by GPT-3.5. The AI-guide bot was implemented using ChatGPT3.5 from Sep. 2023 to Jan. 2024. Results: The AI-guide bot allowed users to select their desired cancer type and language for conversational in- Results: The AI-guide bot allowed users to select their desired cancer type and language for conversational in- teractions. The AI-guided bot was designed to expand its capabilities to encompass multiple major cancer types. The performance of the AI-guide bot responses was 90.98 ±4.02 (obtained by summing up the Likert scores). Conclusions: The AI-guide bot can provide medical information quickly and accurately to patients with cancer who are concerned about their health."]	["large language models", "embedding model", "Python 3.9", "OpenAI", "LangChain framework", "Chat-Generative Pretrained Transformer (ChatGPT)", "GPT-3.5"]	Retrieval-Augmented Generation, Prompt Engineering	[{"category": ["Retrieval-Augmented Generation"], "rationale": "The mention of 'embedding model' suggests the integration of external knowledge retrieval to enhance LLM outputs."}, {"category": ["Prompt Engineering"], "rationale": "The reference to 'LangChain framework' implies the use of structured prompting techniques to optimize interactions with LLMs."}]
DietaryAssessmentWithMultimodalChatGPTASystematicAnalysis	Dietary Assessment With Multimodal ChatGPT: A Systematic Analysis	2024-06-20	["Objectives: This study investigates the application of GPT-4V, a multimodal foundation model, for dietary assessment, aiming to enhance the accuracy and efficiency of food recognition and portion size estimation compared to traditional methods. Materials and Methods: We utilized a self-collected dietary intake dataset captured through wearable cameras in semi free-living conditions, focusing on foods commonly consumed in Kenyan and Ghanaian diets. The methodology involved food detection, portion size estimation, and nutritional analysis, leveraging specific language prompts to improve model performance. Results: GPT-4V demonstrated high accuracy in food detection, achieving an accuracy of 89.8% when contextual prompts were used, and effectively estimated portion sizes with a mean absolute error of 46.3 g, comparable to dietitian estimates. The model also excelled in low-light conditions, showcasing its robustness in diverse environments. Furthermore, GPT-4V provided nutritional analysis that correlated well with data from the USDA National Nutrient Database. Suggestion: Future work should explore enhancing the model's spatial perception capabilities and integrating depth information to improve portion size estimation further. Contribution: This research highlights the potential of GPT-4V as a viable alternative for automated dietary assessment, reducing the burden on dietitians and facilitating large-scale dietary monitoring. Conclusion: The findings indicate that GPT-4V can accurately identify food items and estimate portion sizes in real-world settings, suggesting its utility in dietary assessment and health management, particularly in low- and middle-income countries where traditional methods may be less feasible."]	["multimodal foundation model", "wearable cameras", "contextual prompts", "nutritional analysis", "spatial perception capabilities", "depth information"]	Prompt Engineering, Retrieval-Augmented Generation, Agent and Multi-Agent	[{"category": ["Prompt Engineering"], "rationale": "The term 'contextual prompts' suggests the optimization of query formulation to enhance LLM responses."}, {"category": ["Retrieval-Augmented Generation"], "rationale": "The mention of 'nutritional analysis' implies the integration of external knowledge to improve the accuracy and relevance of LLM outputs."}, {"category": ["Agent and Multi-Agent"], "rationale": "The term 'multimodal foundation model' indicates the potential for using multiple modalities in a collaborative manner, which aligns with agent-based interactions."}]
Doessmalltalkwithamedicalprovideraffect	Does small talk with a medical provider affect ChatGPT’s medical counsel? Performance of ChatGPT on USMLE with and without distractions	2024-04-30	This study investigates the impact of small talk interspersed with medical data on the accuracy of medical advice provided by ChatGPT. We utilized USMLE Step 3 questions as a model for relevant medical data, employing both multiple-choice and open-ended formats. Small talk sentences were gathered from participants via the Mechanical Turk platform and integrated into the USMLE questions. ChatGPT versions 3.5 and 4 were prompted to answer both sets of questions, with and without small talk. A board-certified physician analyzed the responses and compared them to the correct answers. The results indicate that the accuracy of ChatGPT-3.5 was significantly impaired when small talk was included (66.8% vs. 56.6%; p=0.025), particularly for open-ended questions (61.5% vs. 44.3%; p=0.01). In contrast, ChatGPT-4 maintained its accuracy regardless of the presence of small talk (83.6% and 66.2% for multiple-choice and open-ended questions, respectively). These findings suggest that while small talk negatively affects ChatGPT-3.5's performance, it does not impair ChatGPT-4's ability to provide medical recommendations. This research is a crucial step in understanding the potential and limitations of using ChatGPT and other large language models in physician-patient interactions.	["ChatGPT", "Mechanical Turk"]		[]
EmbeddingFearinMedicalAIARiskAverseFramework	Embedding Fear in Medical AI: A Risk-Averse Framework for Safety and Ethics	2025-05-14	["In today’s high-stakes arenas—from healthcare to defense—algorithms are ad- vancing at an unprecedented pace, yet they still lack a crucial element of human decision- making: an instinctive caution that helps prevent harm. Inspired by both the protective reflexes seen in military robotics and the human amygdala’s role in threat detection, we introduce a novel idea: an integrated module that acts as an internal “caution system”. This module does not experience emotion in the human sense; rather, it serves as an em- bedded safeguard that continuously assesses uncertainty and triggers protective measures whenever potential dangers arise. Our proposed framework combines several established techniques. It uses Bayesian methods to continuously estimate the likelihood of adverse techniques. It uses Bayesian methods to continuously estimate the likelihood of adverse outcomes, applies reinforcement learning strategies with penalties for choices that might lead to harmful results, and incorporates layers of human oversight to review decisions when needed. The result is a system that mirrors the prudence and measured judgment of experienced clinicians—hesitating and recalibrating its actions when the data are am- biguous, much like a doctor would rely on both intuition and expertise to prevent errors. We call on computer scientists, healthcare professionals, and policymakers to collaborate in refining and testing this approach. Through joint research, pilot projects, and robust regulatory guidelines, we aim to ensure that advanced computational systems can combine speed and precision with an inherent predisposition toward protecting human life. Ulti- mately, by embedding this cautionary module, the framework is expected to significantly mately, by embedding this cautionary module, the framework is expected to significantly reduce AI-induced risks and enhance patient safety and trust in medical AI systems. It seems inevitable for future superintelligent AI systems in medicine to possess emotion- like processes."]	["Bayesian methods", "reinforcement learning", "human oversight"]		[{"category": [], "rationale": "The terms 'Bayesian methods', 'reinforcement learning', and 'human oversight' do not specifically relate to enhancing LLM-based systems."}]
Ensuringusefuladoptionofgenerativeartific	Ensuring useful adoption of generative artificial intelligence in healthcare	2024-02-22	["Objectives: This article aims to examine how generative artificial intelligence (AI) can be adopted with the most value in health systems, in response to the Executive Order on AI. Materials and Methods: We reviewed how technology has historically been deployed in healthcare, and evaluated recent examples of deployments of both traditional AI and generative AI (GenAI) with a lens on value. Results: Traditional AI and GenAI are different technologies in terms of their capability and modes of current deployment, which have implications on value in health systems. Discussion: Traditional AI when applied with a framework top-down can realize value in healthcare. GenAI in the short term when applied top-down has unclear value, but encouraging more bottom-up adoption has the potential to provide more benefit to health systems and patients. Conclusion: GenAI in healthcare can provide the most value for patients when health systems adapt culturally to grow with this new technology and its adoption patterns."]	["traditional AI", "generative AI (GenAI)"]	Retrieval-Augmented Generation	[{"category": ["Retrieval-Augmented Generation"], "rationale": "The mention of 'generative AI (GenAI)' suggests the integration of external knowledge retrieval with LLM generation to enhance contextual relevance."}]
EnvironmentScanofGenerativeAIInfrastructu	Environment Scan of Generative AI Infrastructure for Clinical and Translational Science	2024-12-22	This study presents a comprehensive environmental scan of the generative AI (GenAI) infrastructure within the national network for clinical and translational science, encompassing 36 institutions supported by the Clinical and Translational Science Award (CTSA) Program, led by the National Center for Advancing Translational Sciences (NCATS) of the National Institutes of Health (NIH) in the United States. As GenAI technologies, including large language models (LLMs), rapidly advance, healthcare institutions encounter both unprecedented opportunities and challenges. This research investigates the current status of GenAI integration, focusing on stakeholder roles, governance structures, and ethical considerations through a survey administered to leaders of health institutions, including academic medical centers and health systems, to assess their readiness and approach towards GenAI adoption. Key findings reveal a diverse range of institutional strategies, with the majority of organizations in the experimentation phase of GenAI deployment. The study highlights significant variations in governance models, showing a strong preference for centralized decision-making, yet notable gaps in workforce training and ethical oversight persist. Furthermore, the results emphasize the necessity for a more coordinated approach to GenAI governance, advocating for collaboration among senior leaders, clinicians, information technology staff, and researchers. Our analysis also identifies concerns regarding GenAI bias, data security, and stakeholder trust, which must be addressed to ensure the ethical and effective implementation of GenAI technologies. This study provides valuable insights into the challenges and opportunities of GenAI integration in healthcare, offering a roadmap for institutions aiming to leverage GenAI for enhanced quality of care and operational efficiency.	["large language models (LLMs)", "governance structures", "stakeholder roles", "data security"]	Retrieval-Augmented Generation	[{"category": ["Retrieval-Augmented Generation"], "rationale": "The mention of 'data security' suggests the integration of external knowledge retrieval to enhance the performance of LLMs in a secure manner."}]
EthicalConsiderationsforGenerativeArtifici	Ethical Considerations for Generative Artificial Intelligence in Plastic Surgery	2025-06-02	["Objectives: This article aims to explore the ethical considerations surrounding the integration of generative artificial intelligence (genAI) in plastic surgery, focusing on enhancing patient care while addressing potential risks such as misinformation, data breaches, biases, and misuse. Materials and Methods: The authors propose five ethical principles adapted from World Health Organization guidelines to guide the adoption and governance of genAI in plastic surgery. These principles include data transparency, patient autonomy, safety and accountability, equity, and sustainability. Each principle is illustrated with hypothetical cases to highlight potential ethical breaches and the importance of rigorous testing, clear communication, and continuous monitoring. Results: The proposed ethical framework emphasizes the need for transparency in data usage, ensuring informed consent, prioritizing patient safety, promoting equitable access to AI technologies, and ensuring the adaptability of AI tools to evolving medical knowledge. The article discusses various scenarios where these principles can be applied, demonstrating the potential consequences of neglecting ethical considerations in clinical practice. Suggestion: Stakeholders in plastic surgery should adhere to these ethical principles to ensure that genAI enhances patient care while maintaining trust and safety in healthcare. Contribution: This framework provides a novel approach to integrating genAI into surgical practice, aligning with existing WHO recommendations while addressing the unique challenges posed by genAI technologies. Conclusion: The integration of genAI into surgical practice must follow ethical principles to safeguard patient safety, uphold human agency, mitigate bias, and ensure equitable access to AI technologies. Collaboration among providers, policymakers, developers, and patients is crucial to addressing these ethical challenges, ensuring that AI complements human intelligence and advances surgical practice and healthcare delivery."]	[]		[]
EthicsEducationforHealthcareProfessionals	Ethics Education for Healthcare Professionals in the Era of ChatGPT and Other Large Language Models: Do We Still Need It?	2023-07-24	This paper examines the necessity of traditional ethics education for healthcare professionals in light of the capabilities of ChatGPT (generative pre-trained transformer) and other large language models (LLMs). We assess the strengths and limitations of LLMs in fostering ethical competencies among future clinicians through a case analysis. We highlight areas where ChatGPT and similar LLMs align with bioethics education goals, while also addressing their shortcomings as substitutes for human-led ethics teaching. Ultimately, we argue that the strengths of ChatGPT merit its consideration as a tool for ethics education, provided that its limitations are acknowledged and adaptability is built into educational frameworks.	["ChatGPT", "large language models (LLMs)"]		[]
EvaluatingChatGPTsConcordancewithClinicalGuidelinesinchinese	Evaluating ChatGPT’s Concordance with Clinical Guidelines of Ménière’s Disease in Chinese	2025-08-11	["Background : Generative AI (GenAI) models like ChatGPT have gained significant atten- tion in recent years for their potential applications in healthcare. This study evaluates the tion in recent years for their potential applications in healthcare. This study evaluates the concordance of responses generated by ChatGPT (versions 3.5 and 4.0) with the key action statements from the American Academy of Otolaryngology–Head and Neck Surgery (AAO- HNS) clinical practice guidelines (CPGs) for Méni ère’s disease translated into Chinese. Methods : Seventeen questions derived from the KAS were translated into Chinese and posed to ChatGPT versions 3.5 and 4.0. Responses were categorized as correct, partially correct, incorrect, or non-answers. Concordance with the guidelines was evaluated, and Fisher’s exact test assessed statistical differences, with significance set at p< 0.05. Com- parative analysis between ChatGPT 3.5 and 4.0 was performed. Results : ChatGPT 3.5 demonstrated an 82.4% correctness rate (14 correct, 2 partially correct, 1 non-answer), while ChatGPT 4.0 achieved 94.1% (16 correct, 1 partially correct). Overall, 97.1% of responses ChatGPT 4.0 achieved 94.1% (16 correct, 1 partially correct). Overall, 97.1% of responses were correct or partially correct. ChatGPT 4.0 offered enhanced citation accuracy and text clarity but occasionally included redundant details. No significant difference in correctness rates was observed between the models ( p= 0.6012). Conclusions : Both ChatGPT models showed high concordance with the AAO-HNS CPG for MD, with ChatGPT 4.0 exhibiting superior text clarity and citation accuracy. These findings highlight ChatGPT’s potential as a reliable assistant for better healthcare communication and clinical operations. Future research should validate these results across broader medical topics and languages to ensure robust integration of GenAI in healthcare."]	["Generative AI", "ChatGPT", "statistical analysis", "Fisher’s exact test"]		[]
EvaluatingGPTbasedChatGPTsclinicalpotentialontheNEJMquiz	Evaluating GPT-4-based ChatGPT’s clinical potential on the NEJM quiz	2023-12-05	Background: GPT-4-based ChatGPT demonstrates significant potential in various industries; however, its clinical applications remain largely unexplored. Methods: We employed the New England Journal of Medicine (NEJM) quiz 'Image Challenge' from October 2021 to March 2023 to assess ChatGPT’s clinical capabilities. The quiz, designed for healthcare professionals, tests the ability to analyze clinical scenarios and make appropriate decisions. We evaluated ChatGPT’s performance on the NEJM quiz, analyzing its accuracy rate by question type and specialty after excluding quizzes that required images. ChatGPT was first asked to answer without the five multiple-choice options, and then after being given the options. Results: ChatGPT achieved an 87% (54/62) accuracy without choices and a 97% (60/62) accuracy with choices, after excluding 16 image-based quizzes. In the Diagnosis category, ChatGPT attained 89% (49/55) accuracy without choices and 98% (54/55) with choices. Although other categories featured fewer cases, ChatGPT’s performance remained consistent. It demonstrated strong performance across the majority of medical specialties; however, Genetics had the lowest accuracy at 67% (2/3). Conclusion: ChatGPT shows potential for diagnostic applications, suggesting its usefulness in supporting healthcare professionals in making differential diagnoses and enhancing AI-driven healthcare.	[]		[]
EvaluatingtheEfficacyofChatGPTinNavigati	Evaluating the Efficacy of ChatGPT in Navigating the Spanish Medical Residency Entrance Examination (MIR): Promising Horizons for AI in Clinical Medicine	2023-11-20	["The rapid progress in artiﬁcial intelligence, machine learning, and natural language pro- cessing has led to increasingly sophisticated large language models (LLMs) for use in healthcare. This study assesses the performance of two LLMs, the GPT-3.5 and GPT-4 models, in passing the MIR medical examination for access to medical specialist training in Spain. Our objectives included gauging the model’s overall performance, analyzing discrepancies across different medical specialties, discerning between theoretical and practical questions, estimating error proportions, and assessing the hypothetical severity of errors committed by a physician. Material and methods: We studied the 2022 Spanish MIR examination results after excluding those questions requiring image evaluations 2022 Spanish MIR examination results after excluding those questions requiring image evaluations or having acknowledged errors. The remaining 182 questions were presented to the LLM GPT-4 and GPT-3.5 in Spanish and English. Logistic regression models analyzed the relationships between question length, sequence, and performance. We also analyzed the 23 questions with images, using GPT-4’s new image analysis capability. Results: GPT-4 outperformed GPT-3.5, scoring 86.81% in Spanish ( p< 0.001). English translations had a slightly enhanced performance. GPT-4 scored 26.1% of the questions with images in English. The results were worse when the questions were in Spanish, 13.0%, although the differences were not statistically signiﬁcant ( p= 0.250). Among medical special- ties, GPT-4 achieved a 100% correct response rate in several areas, and the Pharmacology, Critical Care, and Infectious Diseases specialties showed lower performance. The error analysis revealed Care, and Infectious Diseases specialties showed lower performance. The error analysis revealed that while a 13.2% error rate existed, the gravest categories, such as “error requiring intervention to sustain life” and “error resulting in death”, had a 0% rate. Conclusions: GPT-4 performs robustly on the Spanish MIR examination, with varying capabilities to discriminate knowledge across specialties. While the model’s high success rate is commendable, understanding the error severity is critical, especially when considering AI’s potential role in real-world medical practice and its implications for patient safety. Clin. Pract. 2023 ,13, 1460–1487. https://doi.org/10.3390/clinpract13060130 https://www.mdpi.com/journal/clinpract Clin. Pract. 2023 ,13 1461"]	["large language models (LLMs)", "GPT-3.5", "GPT-4", "logistic regression models", "image analysis capability"]	Prompt Engineering, Retrieval-Augmented Generation	[{"category": ["Prompt Engineering"], "rationale": "The mention of 'large language models (LLMs)' indicates a focus on optimizing query formulation and task-specific responses."}, {"category": ["Retrieval-Augmented Generation"], "rationale": "The reference to 'image analysis capability' suggests the integration of external knowledge to enhance LLM outputs."}]
EvaluatingtheFeasibilityofChatGPTinHealthcare	Evaluating the Feasibility of ChatGPT in Healthcare: An Analysis of Multiple Clinical and Research Scenarios	2023-03-04	This paper aims to explore the potential applications and limitations of a large language model (LLM) in healthcare, specifically ChatGPT. While AI-based language models like ChatGPT have shown impressive capabilities, their performance in real-world medical scenarios, which require complex reasoning, remains uncertain. We investigated the feasibility of ChatGPT in four clinical and research scenarios: (1) support of clinical practice, (2) scientific production, (3) misuse in medicine and research, and (4) reasoning about public health topics. Our findings emphasize the need for education on the appropriate use and potential pitfalls of AI-based LLMs in medicine.	[]		[]
EvaluatingthePerformanceofChatGPTinOphth	Evaluating the Performance of ChatGPT in Ophthalmology: An Analysis of Its Successes and Shortcomings	2023-05-05	["Objectives: This study assessed the accuracy of ChatGPT, a large language model (LLM), in the ophthalmology question-answering space, particularly in relation to the Ophthalmic Knowledge Assessment Program (OKAP) examination. Materials and Methods: We evaluated two versions of ChatGPT (January 9 'legacy' and ChatGPT Plus) using two multiple-choice question banks: the Basic and Clinical Science Course (BCSC) Self-Assessment Program and the OphthoQuestions online question bank. Two simulated exams of 260 questions each were generated, and logistic regression was employed to analyze the effect of examination section, cognitive level, and difficulty index on answer accuracy. Results: The legacy model achieved 55.8% accuracy on the BCSC set and 42.7% on the OphthoQuestions set, while ChatGPT Plus improved to 59.4% and 49.2%, respectively. Accuracy was higher for easier questions, and logistic regression indicated that examination section and question difficulty were significant predictors of accuracy. The legacy model performed best in general medicine and worst in neuro-ophthalmology, whereas ChatGPT Plus showed more consistent results across sections. Suggestion: To enhance performance in specialized areas, domain-specific pretraining of LLMs may be necessary. Contribution: This study provides insights into the capabilities of ChatGPT in ophthalmology, highlighting its potential and limitations in medical education. Conclusion: ChatGPT demonstrates promising performance on a simulated OKAP examination, suggesting that while it approaches human performance in general medical knowledge, further specialization is required for improved accuracy in ophthalmic subspecialties."]	["logistic regression", "domain-specific pretraining"]		[{"category": [], "rationale": "The terms 'logistic regression' and 'domain-specific pretraining' do not directly relate to enhancing LLM-based systems as per the specified categories."}]
EvaluatingUserInteractionsandAdoptionPatternsofGenAIhealthcare	Evaluating User Interactions and Adoption Patterns of Generative AI in Health Care Occupations Using Claude: Cross-Sectional Study	2025-05-30	Background: Generative artificial intelligence (GenAI) systems, such as Anthropic’s Claude and OpenAI’s ChatGPT, are rapidly being adopted in various sectors, including health care, offering potential benefits for clinical support, administrative efficiency, and patient information access. However, real-world adoption patterns and the extent to which GenAI is utilized for health care-related tasks remain poorly understood. Understanding these usage patterns is essential for assessing GenAI’s impact on health care delivery and patient-provider dynamics. Objective: This study aimed to quantify the real-world frequency and scope of health care-related tasks performed using Anthropic’s Claude GenAI. We sought to (1) measure the proportion of Claude interactions related to health care tasks versus other domains; (2) identify specific health care occupations with high interaction volumes; (3) assess the breadth of task adoption within roles using a “digital adoption rate”; and (4) interpret these findings considering the ambiguity regarding user identity (i.e., professionals vs. public) in the dataset. Methods: We conducted a cross-sectional analysis of over 4 million anonymized user conversations with Claude from December 2024 to January 2025, using a publicly available dataset from Anthropic’s Economic Index research. Interactions were preclassified into standardized occupational tasks mapped to the US Department of Labor’s O*NET database. The dataset did not differentiate between health care professionals and the general public. We focused on interactions mapped to O*NET Healthcare Practitioners and Technical Occupations. Main outcomes included the proportion of interactions per health care occupation, overall health care interaction versus other categories, and the digital adoption rate (i.e., distinct tasks performed via GenAI divided by the total possible tasks per occupation). Results: Health care-related tasks accounted for 2.58% of total analyzed GenAI conversations, significantly lower than domains such as computing (37.22%). Within health care, interaction frequency varied notably by role, with occupations emphasizing patient education and guidance exhibiting the highest proportions, including dietitians and nutritionists (6.61%), nurse practitioners (5.63%), music therapists (4.54%), and clinical nurse specialists (4.53%). Digital adoption rates ranged widely across top health care roles (13.33% - 65%), averaging 16.92%, below the global average (21.13%). Tasks associated with medical records and health information technicians had the highest adoption rate (65.0%). Conclusions: GenAI tools are being adopted for a measurable subset of health care-related tasks, with usage concentrated in specific, often patient-facing roles. The anonymity of users limits definitive conclusions regarding whether usage primarily reflects patient information-seeking behavior or professional workflow assistance. This ambiguity necessitates caution when interpreting current GenAI adoption. Our findings highlight the urgent need for strategies addressing potential impacts on clinical workflows, patient decision-making, information quality, and health equity. Future research should aim to differentiate user types, while stakeholders should develop targeted guidance for both safe patient use and responsible professional integration.	["Generative artificial intelligence (GenAI)", "cross-sectional analysis", "anonymized user conversations", "publicly available dataset", "standardized occupational tasks", "O*NET database", "digital adoption rate"]		[]
EvaluationofChatGPTsCapabilitiesinMedical	Evaluation of ChatGPT's Capabilities in Medical Report Generation	2023-04-14	The growing demand for efficient healthcare delivery has intensified the need for technological innovations that facilitate medical professionals' decision-making processes. In this study, we investigate ChatGPT (OpenAI Incorporated, Mission District, San Francisco, United States), a state-of-the-art language model based on the GPT-4 architecture, as an effective tool for assisting healthcare professionals in writing medical reports based on real patient laboratory results. By leveraging ChatGPT's extraordinary performance across multiple medical domains, including lab result diagnostics and medical literature analysis, we aimed to streamline and enhance the medical report generation process. The generated case report presents a 31-year-old male patient with no significant past medical history who visited a clinic to establish care and seek evaluation for abdominal pain. Following routine laboratory tests, including a complete blood count, comprehensive metabolic panel, and a Helicobacter pylori breath test, ChatGPT provided tailored recommendations addressing identified concerns and abnormalities. These recommendations included lifestyle modifications, such as dietary changes and weight management, as well as medical treatment options, advising the patient to consult a gastroenterologist for further evaluation. The organization and structure of this case study are derived from ChatGPT's output, utilizing the patient's actual physical information and lab results as input. Ultimately, we will compare the generated report with suggestions from an online doctor consultation system to demonstrate the precision and reliability of ChatGPT's recommendations. Through this comparison, we aim to show that ChatGPT can produce coherent, comprehensive, and clinically relevant medical reports with a high degree of accuracy and consistency.	["ChatGPT", "GPT-4 architecture", "online doctor consultation system"]	Agent and Multi-Agent	[{"category": ["Agent and Multi-Agent"], "rationale": "The mention of an 'online doctor consultation system' implies the use of agents to facilitate interactions and task execution in a healthcare context."}]
Evidence-basedpotentialofgenerativeartific	Evidence-based potential of generative artificial intelligence large language models in orthodontics: a comparative study of ChatGPT, Google Bard, and Microsoft Bing	2024-01-01	["Objectives: This study aimed to assess and compare the answers offered by four large language models (LLMs): Google Bard, OpenAI’s ChatGPT -3.5, ChatGPT -4, and Microsoft Bing, in response to clinically relevant questions within the field of orthodontics. Materials and methods: Ten open-type clinical orthodontics-related questions were posed to the LLMs. The responses were evaluated on a scale from 0 to 10 points, benchmarked against robust scientific evidence, including consensus statements and systematic reviews, using a predefined rubric. After a 4-week interval, the answers were reevaluated to gauge intra-evaluator reliability. Statistical comparisons were conducted using Friedman’s and Wilcoxon’s tests to identify the model providing the most comprehensive, scientifically accurate, clear, and relevant answers. Results: No statistically significant differences between the scores given by the two evaluators were detected, leading to the computation of average scores for each LLM. Microsoft Bing Chat scored the highest (average score = 7.1), followed by ChatGPT 4 (4.7), Google Bard (4.6), and ChatGPT 3.5 (3.8). Microsoft Bing Chat significantly outperformed ChatGPT -3.5 and Google Bard, while ChatGPT -4 outperformed ChatGPT -3.5. Limitations: The questions posed were indicative and did not encompass the entire field of orthodontics. Conclusions: LLMs show potential in supporting evidence-based orthodontics; however, their limitations pose risks for incorrect healthcare decisions if used without careful consideration. These tools cannot replace the orthodontist’s critical thinking and comprehensive knowledge. Further research, clinical validation, and enhancements to the models are essential for effective integration into practice, as clinicians must be aware of the limitations of LLMs to avoid adverse effects on patient care."]	["large language models (LLMs)", "statistical comparisons", "Friedman’s test", "Wilcoxon’s test", "evidence-based orthodontics"]		[]
ExaminingtheRoleofLargeLanguageModelsinOrthopedics	Examining the Role of Large Language Models in Orthopedics: Systematic Review	2024-11-15	Background: Large language models (LLMs) have the capability to understand natural language and generate text, images, and videos based on prompts, presenting significant potential in medical applications. Orthopedics, a crucial branch of medicine, faces a substantial socioeconomic burden from orthopedic diseases, which could be alleviated through the application of LLMs. Despite some pioneering research in orthopedics exploring LLM performance across various subspecialties, there is a lack of comprehensive reviews summarizing these studies. Objective: This review aims to systematically summarize research findings on the application of LLMs in orthopedics and to explore the associated opportunities and challenges. Methods: A systematic search was conducted in PubMed, Embase, and Cochrane Library databases from January 1, 2014, to February 22, 2024, limited to English-language articles. Search terms included variants of 'large language model,' 'generative artificial intelligence,' 'ChatGPT,' and 'orthopedics.' The study selection process adhered to predefined inclusion and exclusion criteria, and the quality of included studies was assessed using the revised Cochrane risk-of-bias tool and CONSORT-AI guidance. Results: A total of 68 studies were included, focusing on clinical practice (69%), education (18%), research (12%), and management (1%). Only 12% of studies recruited patients, and just 1% was a high-quality randomized controlled trial. ChatGPT was the most frequently mentioned LLM tool. There was considerable heterogeneity in the definition, measurement, and evaluation of LLM performance across studies. Diagnostic accuracy ranged from 55% to 93%, while disease classification accuracy for ChatGPT with GPT-4 varied from 2% to 100%. Scores for answering orthopedic examination questions ranged from 45% to 73.6%. Conclusions: LLMs are not expected to replace orthopedic professionals in the short term. However, they may serve as valuable assistants to enhance work efficiency. Future research should focus on high-quality clinical trials to identify optimal applications of LLMs in orthopedics, aiming to improve efficiency and precision.	["large language models", "generative artificial intelligence", "ChatGPT", "Cochrane risk-of-bias tool", "CONSORT-AI guidance"]	Prompt Engineering, Retrieval-Augmented Generation	[{"category": ["Prompt Engineering"], "rationale": "The mention of 'ChatGPT' implies the use of prompt engineering techniques to optimize interactions and responses."}, {"category": ["Retrieval-Augmented Generation"], "rationale": "The 'Cochrane risk-of-bias tool' suggests the integration of external knowledge to enhance the accuracy and contextual relevance of LLM outputs."}, {"category": ["Retrieval-Augmented Generation"], "rationale": "The 'CONSORT-AI guidance' indicates the use of external guidelines to improve the contextual relevance of LLM applications in healthcare."}]
ExploringthepotentialofChatGPTinmedical	Exploring the potential of ChatGPT in medical dialogue summarization: a study on consistency with human preferences	2024-03-11	Background: Telemedicine has experienced rapid growth in recent years, aiming to enhance medical efficiency and reduce the workload of healthcare professionals. During the COVID-19 pandemic, it became crucial for enabling remote screenings and access to healthcare services while maintaining social distancing. The demand for online consultation platforms has strained the availability of medical professionals, leading to a need for efficient and accurate medical dialogue summarization algorithms to condense lengthy conversations into shorter versions focused on relevant medical facts. The success of large language models like GPT-3 has prompted a paradigm shift in natural language processing (NLP) research. This paper explores its impact on medical dialogue summarization. Methods: We present the performance and evaluation results of two approaches on a medical dialogue dataset. The first approach is based on fine-tuned pre-trained language models, such as BERT-based summarization (BERTSUM) and bidirectional auto-regressive Transformers (BART). The second approach utilizes the large language model GPT-3.5 with inter-context learning (ICL). Evaluation is conducted using automated metrics such as ROUGE and BERTScore. Results: The summaries generated by the BERTSUM model exhibit significantly lower ROUGE and BERTScore values and fail to pass manual evaluation metrics. In contrast, the BART model achieved the highest ROUGE and BERTScore values among all evaluated models, surpassing ChatGPT. However, in manual evaluations by medical experts, the BART model's summaries performed satisfactorily only in the 'Readability' metric, with less than 30% passing in other metrics. The ChatGPT model was favored by human medical experts compared to BERTSUM and BART. Conclusion: The GPT-3.5 model can manipulate the style and outcomes of medical dialogue summaries through various prompts. The generated content is better received than results from certain human experts and is more comprehensible, indicating its potential for automated medical dialogue summarization. However, automated evaluation mechanisms like ROUGE and BERTScore may not fully assess the outputs of large language models like GPT-3.5, necessitating further research into more appropriate evaluation criteria.	["fine-tuned pre-trained language models", "BERT-based summarization (BERTSUM)", "bidirectional auto-regressive Transformers (BART)", "large language model GPT-3.5", "inter-context learning (ICL)", "automated metrics (ROUGE, BERTScore)"]	Fine-Tuning, Retrieval-Augmented Generation, Prompt Engineering	[{"category": ["Fine-Tuning"], "rationale": "The mention of 'fine-tuned pre-trained language models' indicates a process of adjusting LLMs' parameters to improve performance."}, {"category": ["Retrieval-Augmented Generation"], "rationale": "BERT-based summarization (BERTSUM) suggests the integration of external knowledge for enhanced summarization capabilities."}, {"category": ["Retrieval-Augmented Generation"], "rationale": "Bidirectional auto-regressive Transformers (BART) can be utilized for generating text with improved contextual relevance, indicating a retrieval-augmented approach."}, {"category": ["Fine-Tuning"], "rationale": "The reference to large language model GPT-3.5 implies a specific model that may have undergone fine-tuning for enhanced performance."}, {"category": ["Prompt Engineering"], "rationale": "Inter-context learning (ICL) relates to optimizing query formulation and task-specific responses, aligning with prompt engineering techniques."}, {"category": ["Retrieval-Augmented Generation"], "rationale": "Automated metrics (ROUGE, BERTScore) are used to evaluate the performance of LLMs in generating text, indicating a focus on enhancing accuracy through external evaluation."}]
ExploringtheroleofChatGPTinpatientcare	Exploring the role of ChatGPT in patient care (diagnosis and treatment) and medical research: A systematic review	2023-09-11	["Objectives: This systematic review aims to explore the potential role of ChatGPT, an artificial intelligence tool developed by OpenAI, in patient care and medical research. Materials and Methods: The review was conducted following PRISMA guidelines, with a comprehensive search of databases including Embase, Scopus, PubMed, and Google Scholar to identify publications related to ChatGPT's applications in medical research and patient care. A total of 118 articles were reviewed, encompassing original articles, reviews, and commentaries. Data analysis involved using ChatGPT to generate summaries and insights from the selected records. Results: The findings indicate that ChatGPT can assist in various aspects of patient care, including patient inquiries, note writing, decision-making, trial enrollment, and patient education. However, the solutions provided by ChatGPT often lack originality and may raise concerns regarding privacy, correctness, bias, and legality. The legitimacy of ChatGPT as an author in academic writing is also questioned due to issues of bias and potential plagiarism. Suggestion: It is recommended that while ChatGPT can serve as a valuable clinical assistant and support research, its outputs should be critically evaluated and supplemented with human oversight to ensure accuracy and reliability. Contribution: This review highlights the multifaceted role of ChatGPT in enhancing medical research and clinical practice while addressing the ethical implications of its use. Conclusion: Although ChatGPT shows promise in aiding patient treatment and research, significant challenges related to accuracy, authorship, and bias must be addressed to harness its full potential responsibly in healthcare settings."]	["ChatGPT", "PRISMA guidelines", "data analysis"]	Retrieval-Augmented Generation	[{"category": ["Retrieval-Augmented Generation"], "rationale": "The mention of 'data analysis' suggests the integration of external knowledge to enhance LLM outputs, aligning with RAG principles."}]
ExploringtheRoleofLargeLanguageModelsinMelanoma	Exploring the Role of Large Language Models in Melanoma: A Systematic Review	2024-12-09	["Objective : This systematic review evaluates the current applications, advantages, and Abstract: Objective : This systematic review evaluates the current applications, advantages, and challenges of large language models (LLMs) in melanoma care. Methods: A systematic search was conducted in PubMed and Scopus databases for studies published up to 23 July 2024, focusing on the application of LLMs in melanoma. The review adhered to PRISMA guidelines, and the risk of bias was assessed using the modified QUADAS-2 tool. Results: Nine studies were included, categorized into subgroups: patient education, diagnosis, and clinical management. In patient education, LLMs demonstrated high accuracy, though readability often exceeded recommended levels. For diagnosis, multimodal LLMs like GPT-4V showed capabilities in distinguishing melanoma from benign lesions, but accuracy varied, influenced by factors such as image quality and integration of clinical context. Regarding management advice, ChatGPT provided more reliable recommendations compared to Regarding management advice, ChatGPT provided more reliable recommendations compared to other LLMs, but all models lacked depth for individualized decision-making. Conclusions: LLMs, particularly multimodal models, show potential in improving melanoma care. However, current applications require further refinement and validation. Future studies should explore fine-tuning these models on large, diverse dermatological databases and incorporate expert knowledge to address limitations such as generalizability across different populations and skin types."]	["multimodal LLMs", "fine-tuning", "integration of clinical context", "large diverse dermatological databases", "expert knowledge"]	Retrieval-Augmented Generation, Fine-Tuning	[{"category": ["Retrieval-Augmented Generation"], "rationale": "The mention of 'integration of clinical context' suggests the use of external knowledge to enhance LLM outputs."}, {"category": ["Fine-Tuning"], "rationale": "The term 'fine-tuning' directly refers to adjusting LLM parameters or retraining the model."}]
Frankenstein,thematicanalysisandgenerative	Frankenstein, thematic analysis and generative artificial intelligence: Quality appraisal methods and considerations for qualitative research	2025-09-05	Objective: This study aims to evaluate the accuracy and efficiency of using generative artificial intelligence (GenAI) for thematic analysis of qualitative data. Methods: We conducted a comparative analysis of thematic analyses performed by human researchers and outputs generated by a closed system GenAI (Microsoft Copilot) on five health-related qualitative datasets. Results: The analysis revealed minimal overlap between themes identified by human researchers and those generated by Copilot, with significant concerns regarding the accuracy of quotes and the representativeness of the data used by GenAI. Conclusions: The current version of Copilot is not recommended for thematic analyses due to its limitations in reliability and validity.	["generative artificial intelligence", "closed system GenAI", "Microsoft Copilot"]		[{"category": [], "rationale": "The terms provided do not specifically relate to enhancing the performance or adaptability of LLM-based systems."}]
FutureofADHDCare_EvaluatingtheEfficacyo	Future of ADHD Care: Evaluating the Efficacy of ChatGPT in Therapy Enhancement	2024-03-19	This study explores the integration of large language models (LLMs), such as ChatGPT, to improve treatments for attention deficit hyperactivity disorder (ADHD). Utilizing the Delphi method for its systematic forecasting capabilities, we gathered a panel of child ADHD therapy experts who interacted with our custom ChatGPT through a specialized interface, engaging in simulated therapy scenarios with behavioral prompts and commands. Through empirical tests and expert feedback, we rigorously evaluated ChatGPT’s effectiveness in therapy settings to responsibly integrate AI into healthcare. Our goal was to ensure that AI contributes positively and ethically to therapy and patient care, thereby addressing a gap in ADHD treatment methods. Findings indicate ChatGPT’s strengths in empathy, adaptability, and communication, highlighting its potential to significantly enhance ADHD care. The study emphasizes ChatGPT’s capacity to transform therapy practices through personalized and responsive patient care. However, it also identifies the need for improvements in privacy, cultural sensitivity, and the interpretation of nonverbal cues for effective healthcare integration. Our research advocates for merging technological innovation with a comprehensive understanding of patient needs and ethical considerations, aiming to pioneer a new era of AI-assisted therapy. We stress the importance of ongoing refinement of AI tools like ChatGPT to better meet the requirements of ADHD therapy and patient care.	["large language models (LLMs)", "Delphi method", "custom ChatGPT interface", "simulated therapy scenarios", "empirical tests", "expert feedback"]	Prompt Engineering, Agent and Multi-Agent, Retrieval-Augmented Generation, Agentic AI	[{"category": ["Prompt Engineering"], "rationale": "The mention of a 'custom ChatGPT interface' suggests the optimization of query formulation and task-specific responses."}, {"category": ["Agent and Multi-Agent"], "rationale": "The 'Delphi method' implies a structured interaction among experts, which can be seen as a collaborative approach to gather insights, aligning with multi-agent frameworks."}, {"category": ["Retrieval-Augmented Generation"], "rationale": "The term 'empirical tests' indicates the integration of external knowledge to enhance the accuracy and contextual relevance of LLM outputs."}, {"category": ["Agentic AI"], "rationale": "The concept of 'expert feedback' can be associated with iterative evaluation and validation processes, which aligns with the principles of Agentic AI."}]
GenerativeAIbasedknowledgegraphsfortheillustrationanddevelopmentofmHealth	Generative AI-based knowledge graphs for the illustration and development of mHealth self-management content	2024-10-07	["{\n \"abstract\": [\"Objectives: This study aims to employ generative artificial intelligence (AI)-based knowledge graphs and network analysis to categorize and structure mobile health (mHealth) self-management content, specifically focusing on a fibromyalgia self-management program. Materials and Methods: A multimodal mHealth online self-management program targeting fibromyalgia and post-viral fibromyalgia-like syndromes was developed, incorporating general content and customization based on specific features identified through hierarchical agglomerative clustering of 202 patients with chronic musculoskeletal pain syndromes. The program consisted of 22,150 words divided into 24 modules, and two generative AI applications, ChatGPT-4 and Infranodus, were utilized for knowledge graph creation and text network analysis, including 3D visualization. A sentiment analysis of 129 patient feedback entries was also performed. Results: The ChatGPT-generated knowledge graph model revealed five primary edges, including \"Mental health challenges\" and \"Pain management and therapeutic approaches.\" The 3D visualization illustrated a complex knowledge graph with \"pain\" as the central edge, closely linked to \"sleep,\" \"body,\" and \"stress.\" Topical cluster analysis identified categories such as \"chronic pain management\" and \"sleep hygiene,\" while gap analysis highlighted missing links, such as between \"negative behavior\" and \"systemic inflammation.\" Retro-engineering of the self-management program demonstrated significant conceptual similarities with the original text analysis. Sentiment analysis indicated that most relevant topics were addressed by the program, except for social contacts. Suggestion: The study suggests that generative AI tools can enhance the structuring and illustration of DTx content, improving transparency and facilitating the development of new conceptual frameworks. Contribution: This research contributes to the understanding of how knowledge graphs can summarize and analyze DTx programs, providing insights into clinical trial interventions and enhancing comparability across similar interventions. Conclusion: Generative AI tools for text network analysis can effectively structure and illustrate DTx content, offering valuable insights for the development and improvement of self-management programs in chronic pain syndromes.\"]\n}"]	["generative artificial intelligence", "knowledge graphs", "network analysis", "ChatGPT-4", "Infranodus", "3D visualization", "sentiment analysis", "hierarchical agglomerative clustering", "topical cluster analysis", "gap analysis", "retro-engineering"]	Retrieval-Augmented Generation, Prompt Engineering	[{"category": ["Retrieval-Augmented Generation"], "rationale": "Knowledge graphs can enhance LLM outputs by providing external contextual information."}, {"category": ["Retrieval-Augmented Generation"], "rationale": "Network analysis can be used to integrate external data sources, improving the contextual relevance of LLM-generated responses."}, {"category": ["Retrieval-Augmented Generation"], "rationale": "Sentiment analysis can inform LLMs about emotional context, enhancing the accuracy of generated responses."}, {"category": ["Prompt Engineering"], "rationale": "Hierarchical agglomerative clustering can help in refining prompts by organizing data into meaningful clusters."}, {"category": ["Retrieval-Augmented Generation"], "rationale": "Topical cluster analysis can assist in retrieving relevant information to enhance LLM outputs."}, {"category": ["Retrieval-Augmented Generation"], "rationale": "Gap analysis can identify missing information that LLMs can address through external knowledge retrieval."}, {"category": ["Retrieval-Augmented Generation"], "rationale": "Retro-engineering can be used to analyze and improve the integration of external knowledge with LLMs."}]
GenerativeAIinMedicineandHealthcare	Generative AI in Medicine and Healthcare: Promises, Opportunities and Challenges	2023-08-24	["Generative AI (artiﬁcial intelligence) refers to algorithms and models, such as OpenAI’s ChatGPT, that can be prompted to generate various types of content. In this narrative review, we present a selection of representative examples of generative AI applications in medicine and healthcare. We then brieﬂy discuss some associated issues, such as trust, veracity, clinical safety and reliability, privacy, copyrights, ownership, and opportunities, e.g., AI-driven conversational user interfaces for friendlier human-computer interaction. We conclude that generative AI will play an increasingly important role in medicine and healthcare as it further evolves and gets better tailored to the unique settings and requirements of the medical domain and as the laws, policies and regulatory frameworks surrounding its use start taking shape. frameworks surrounding its use start taking shape."]	["generative AI", "AI-driven conversational user interfaces"]	Agent and Multi-Agent	[{"category": ["Agent and Multi-Agent"], "rationale": "The mention of 'AI-driven conversational user interfaces' suggests the use of agents to facilitate interactions in a healthcare context."}]
GenerativeArtificialIntelligence_Applicatio	Generative Artificial Intelligence: Applications and Future Prospects in Dentistry	2025-10-24	Generative artificial intelligence (GenAI) is rapidly advancing in healthcare and is poised to transform dentistry. Given its increasing adoption in clinical and educational contexts, a comprehensive review is needed to evaluate current progress and future directions. This narrative review investigates its applications, challenges, and prospects. A total of 74 studies from 2020 to 2025 were analyzed, covering various branches of dental medicine. GenAI has shown promise in crown design, tooth alignment, radiographic diagnosis, and educational content generation, utilizing generative adversarial networks, diffusion models, and large language models. However, limitations remain, including insufficient clinical validation, non-standardized datasets, fragmented workflows, and ethical concerns such as data privacy and transparency. Overall, GenAI represents a transformative technology with the potential to enhance diagnosis, treatment planning, and education, but continued research and standardized protocols are essential for safe integration.	["generative adversarial networks", "diffusion models", "large language models"]		[{"category": [], "rationale": "The technologies listed do not directly enhance the performance or adaptability of LLM-based systems as defined."}]
Generativeartificialintelligence(GenAI)and	Generative artificial intelligence (GenAI) and decision-making: Legal & ethical hurdles for implementation in mental health	2024-09-23	["This article argues that significant risks are being taken with using GenAI in mental health that should be assessed urgently. It recommends that guidelines for using generative artificial intelligence (GenAI) in mental health care must be established promptly. Currently, clinicians using chatbots without appropriate approval risk undermining legal protections for patients. This could harm the patient and undermine the standards of the profession, undermining trust in an area where human involvement in decision-making is critical. To explore profession, undermining trust in an area where human involvement in decision-making is critical. To explore these concerns, this paper is divided into three parts. First, it examines the needs of patients in mental health. Second, it explores the potential benefits of GenAI in mental health and highlights the risks of its use as it pertains to patient needs. Third, it notes the ethical and legal concerns around data use and medical liability that require careful attention. The impact of the European Union ’s (EU) Artificial Intelligence Act (AI-Act) is also considered. It will be seen that these laws are insufficient in the context of mental health. As such, the paper recommends that guidelines should be developed to help resolve the existing legal gaps until codified rules are established."]	[]		[]
Generativeartificialintelligenceandethical	Generative artificial intelligence and ethical considerations in health care: a scoping review and ethics checklist	2024-11-07	["The widespread use of Chat Generative Pre-trained Transformer (known as ChatGPT) and other emerging technology that is powered by generative artificial intelligence (GenAI) has drawn attention to the potential ethical issues they can cause, especially in high-stakes applications such as health care, but ethical discussions have not yet been translated into operationalisable solutions. Furthermore, ongoing ethical discussions often neglect other types of GenAI that have been used to synthesise data (eg, images) for research and practical purposes, which resolve some ethical issues and expose others. We did a scoping review of the ethical discussions on some ethical issues and expose others. We did a scoping review of the ethical discussions on GenAI in health care to comprehensively analyse gaps in the research. To reduce the gaps, we have developed a checklist for comprehensive assessment and evaluation of ethical discussions in GenAI research. The checklist can be integrated into peer review and publication systems to enhance GenAI research and might be useful for ethics-related disclosures for GenAI-powered products and health-care applications of such products and beyond."]	["checklist for comprehensive assessment", "integration into peer review and publication systems"]	Prompt Engineering, Retrieval-Augmented Generation	[{"category": ["Prompt Engineering"], "rationale": "The checklist for comprehensive assessment suggests a structured approach to formulating prompts for LLMs to enhance their performance in specific tasks."}, {"category": ["Retrieval-Augmented Generation"], "rationale": "Integration into peer review and publication systems implies the use of external knowledge retrieval to enhance the contextual relevance and accuracy of LLM outputs."}]
Generativeartificialintelligenceingraduatemedicaleducation	Generative artificial intelligence in graduate medical education	2025-01-10	["Objectives: This paper explores the potential opportunities and risks of generative artificial intelligence (GenAI) in graduate medical education (GME). Materials and Methods: A review of existing literature was conducted to identify key areas where GenAI could impact GME, focusing on five primary opportunities: electronic health record (EHR) workload reduction, clinical simulation, individualized education, research and analytics support, and clinical decision support. Results: The findings indicate that GenAI can significantly alleviate documentation burdens, enhance clinical simulations, provide personalized learning experiences, support research activities, and improve clinical decision-making. However, notable risks were identified, including inaccuracies in AI-generated content, overreliance on such technologies, challenges to academic integrity, potential biases in AI outputs, and privacy concerns. Suggestion: As GenAI technology matures, its integration into GME should be approached with caution, emphasizing the need for a comprehensive understanding of both its benefits and limitations. Contribution: This paper contributes to the ongoing discourse on the role of AI in medical education by highlighting both the transformative potential and the inherent risks associated with GenAI. Conclusion: While GenAI is poised to play a crucial role in the future of medical education, it is essential to balance enthusiasm for its capabilities with a realistic assessment of its limitations, advocating for the inclusion of AI education in medical curricula and continued research on its implications for medical training."]	["electronic health record (EHR)", "clinical simulation", "individualized education", "research and analytics support", "clinical decision support"]	Retrieval-Augmented Generation, Agent and Multi-Agent, Prompt Engineering	[{"category": ["Retrieval-Augmented Generation"], "rationale": "The integration of electronic health records (EHR) with LLMs suggests the use of external knowledge to enhance LLM outputs."}, {"category": ["Agent and Multi-Agent"], "rationale": "Clinical simulation can involve multiple agents working together to simulate real-world scenarios in healthcare."}, {"category": ["Prompt Engineering"], "rationale": "Individualized education may utilize prompt engineering to tailor educational content to specific learner needs."}, {"category": ["Retrieval-Augmented Generation"], "rationale": "Research and analytics support implies the use of external data retrieval to enhance the contextual relevance of LLM outputs."}, {"category": ["Agent and Multi-Agent"], "rationale": "Clinical decision support systems can involve multiple agents collaborating to provide recommendations based on patient data."}]
Generativeartificialintelligenceinhealthcare	Generative artificial intelligence in healthcare from the perspective of digital media: Applications, opportunities and challenges	2024-06-05	Introduction: The emergence and application of generative artificial intelligence/large language models (GenAI LLMs) have the potential for significant impact on the healthcare industry. However, there is currently a lack of systematic research on GenAI LLMs in healthcare based on reliable data. This article aims to conduct an exploratory study of the application of GenAI LLMs (i.e., ChatGPT) in healthcare from the perspective of digital media (i.e., online news), including the application scenarios, potential opportunities, and challenges. Methods: This research employed thematic qualitative text analysis in five steps: developing main topical categories based on relevant articles, encoding search keywords, conducting searches for news articles via Google, encoding sub-categories, and conducting category-based analysis. Natural language processing techniques, including TermRaider and AntConc, were utilized to assist in text qualitative analysis. Results: The study identifies 26 applications (e.g., providing medical advice, diagnosis recommendations), 21 opportunities (e.g., improving accessibility, reducing costs), and 17 challenges (e.g., generating inaccurate answers, privacy concerns). Conclusions: The application of GenAI LLMs in healthcare is focused on transforming access to medical services and optimizing service delivery processes. While the potential for revolutionary impact exists, ethical and security concerns must be addressed. The application of GenAI LLMs in healthcare is still in the initial stage, with opportunities for acceleration through specific fields or mechanisms.	["Natural language processing", "TermRaider", "AntConc", "thematic qualitative text analysis"]	Retrieval-Augmented Generation, Prompt Engineering	[{"category": ["Retrieval-Augmented Generation"], "rationale": "TermRaider suggests the integration of external knowledge retrieval with LLM generation to enhance contextual relevance."}, {"category": ["Prompt Engineering"], "rationale": "AntConc can be utilized for refining prompts and optimizing query formulation in LLM applications."}, {"category": ["Prompt Engineering"], "rationale": "Thematic qualitative text analysis involves refining prompts to extract meaningful insights from LLM outputs."}]
GenerativeArtificialIntelligenceModelsinC	Generative Artificial Intelligence Models in Clinical Infectious Disease Consultations: A Cross-Sectional Analysis Among Specialists and Resident Trainees	2025-03-27	Background/Objectives: This study evaluates the potential of generative artificial intelligence (GenAI) to enhance clinical consultation services in clinical microbiology and infectious diseases (ID). Methods: A cross-sectional analysis was conducted to assess the performance of four GenAI chatbots (GPT-4.0, a Custom Chatbot based on GPT-4.0, Gemini Pro, and Claude 2) using 40 unique clinical scenarios. Six specialists and resident trainees from clinical microbiology or ID units performed randomized, blinded evaluations focusing on factual consistency, comprehensiveness, coherence, and medical harmfulness. Results: GPT-4.0 achieved significantly higher composite scores compared to Gemini Pro (p=0.001) and Claude 2 (p=0.006). It outperformed both models in factual consistency (Gemini Pro, p=0.02; Claude 2, p=0.02), comprehensiveness (Gemini Pro, p=0.04; Claude 2, p=0.03), and the absence of medical harm (Gemini Pro, p=0.02; Claude 2, p=0.04). Specialists consistently awarded higher ratings than resident trainees across all assessed domains (p<0.001) and overall composite scores (p<0.001), being five times more likely to consider responses as 'harmless.' However, fewer than two-fifths of AI-generated responses were deemed 'harmless.' Post hoc analysis indicated that specialists may inadvertently overlook conflicting or inaccurate information in their assessments. Conclusions: The clinical experience and domain expertise of individual clinicians significantly influenced the interpretation of AI-generated responses. This study highlights critical vulnerabilities in safeguarding against potentially harmful outputs, particularly among experienced specialists. Therefore, none of the tested AI models should be considered safe for direct clinical deployment without human supervision.	["generative artificial intelligence (GenAI)", "GPT-4.0", "Custom Chatbot based on GPT-4.0", "Gemini Pro", "Claude 2"]	Agent and Multi-Agent, Retrieval-Augmented Generation	[{"category": ["Agent and Multi-Agent"], "rationale": "Custom Chatbot based on GPT-4.0 suggests the use of an agent framework to interact with users."}, {"category": ["Retrieval-Augmented Generation"], "rationale": "Generative artificial intelligence (GenAI) implies the integration of external knowledge to enhance LLM outputs."}, {"category": ["Retrieval-Augmented Generation"], "rationale": "GPT-4.0 can be utilized in a context that may involve retrieval-augmented generation for improved accuracy."}, {"category": ["Retrieval-Augmented Generation"], "rationale": "Gemini Pro likely incorporates external knowledge retrieval to enhance LLM generation."}, {"category": ["Retrieval-Augmented Generation"], "rationale": "Claude 2 may also involve retrieval-augmented generation techniques to improve contextual relevance."}]
GenerativeArtificialIntelligenceTerminology	Generative Artificial Intelligence Terminology: A Primer for Clinicians and Medical Researchers	2023-12-04	Generative artificial intelligence (AI) is rapidly transforming the medical field, as advanced tools powered by large language models (LLMs) are integrated into clinical practice, research, and education. Chatbots, which can generate human-like responses, have gained attention for their potential applications. Therefore, familiarity with LLMs and other promising generative AI tools is crucial for harnessing their potential safely and effectively. As these AI-based technologies continue to evolve, medical professionals must develop a strong understanding of AI terminologies and concepts, particularly generative AI, to effectively address real-world challenges and create solutions. This knowledge will enable healthcare professionals to utilize AI-driven innovations for improved patient care and increased productivity. In this brief technical report, we explore 20 of the most relevant terms associated with the underlying technology behind LLMs and generative AI as they relate to the medical field, providing examples of how these concepts apply to healthcare applications.	["large language models (LLMs)", "generative AI", "chatbots"]	Prompt Engineering, Agent and Multi-Agent	[{"category": ["Prompt Engineering"], "rationale": "The mention of 'large language models (LLMs)' and 'generative AI' suggests the use of techniques to optimize query formulation and task-specific responses."}, {"category": ["Agent and Multi-Agent"], "rationale": "The term 'chatbots' implies the use of agents to interact with users, potentially executing tasks in a conversational manner."}]
GPTversusResidentPhysicians	GPT versus Resident Physicians —A Benchmark Based on Official Board Scores	2024-04-12	["BACKGROUND Artiﬁcial intelligence (AI) is a burgeoning technological advancement, with considerable promise for in ﬂuencing the ﬁeld of medicine. As a preliminary step toward integrating AI into medical practice, it is imperative to ascertain whether model performance is comparable with that of physicians. We present a systematic comparisonof performance by a large language model (LLM) versus that of a large cohort of physi- cians. The cohort includes all residents who took the medical specialist license examina- cians. The cohort includes all residents who took the medical specialist license examina- tion in Israel in 2022 across the core medical disciplines: internal medicine, general surgery, pediatrics, psychiatry, and obstetrics and gynecology (OB/GYN). We provide the examinations as an accessible benchmark dataset for the medical machine learning andnatural language processing communities, which may be adapted for future LLM studies. METHODS We evaluated the performance of generative pretrained transformer 3.5 (GPT-3.5) and GPT-4 on the 2022 Israeli board residency examinations and compared the results with those of 849 practicing physicians. Of ﬁcial physician scores were obtained from the Israeli Medical Association. To compare GPT and physician perfor- mance, we computed model percentiles among physicians in each examination. Weaccounted for model stochasticity by applying the model to each examination 120 times. RESULTS GPT-4 ranked higher than the majority of physicians in psychiatry, with a median percentile of 74.7% (95% con ﬁdence interval [CI] for the percentile, 66.2 to 81.0), and it performed similarly to the median physician in general surgery and internal medicine, displaying median percentiles of 44.4% (95% CI, 38.9 to 55.5) and 56.6% (95% CI, 44.0 to 65.7), respectively. GPT-4 performance was lower in pediatrics andOB/GYN but remained higher than a considerable fraction of practicing physicians, with a median score of 17.4% (95% CI, 9.55 to 30.9) and a median score of 23.44% (95% CI, 14.84 to 44.5), respectively. GPT-3.5 did not pass the examination in any discipline and was inferior to the majority of physicians in the ﬁve disciplines. Overall, GPT-4 passedDrs. Katz and Cohen contributed equally to this article. The author af ﬁliations are listed at the end of the article. Dr. Katz can be contacted at uk@mail.tau.ac.il or at Tel Aviv Medical Center, 6 Weizmann St., Dr. Katz can be contacted at uk@mail.tau.ac.il or at Tel Aviv Medical Center, 6 Weizmann St., Tel Aviv 64239, Israel. For personal use only. No other uses without permission. Copyright © 2024 Massachusetts Medical Society.DOI: 10.1056/AIdbp2300192 NEJM AI 2024; 1 (5) NEJM AI is produced by NEJM Group, a division of the Massachusetts Medical Society. Downloaded from ai.nejm.org by J T on May 12, 2024. For personal use only. No other uses without permission. Copyright © 2024 Massachusetts Medical Society. All rights reserved. the board residency examination in four of ﬁve special- ties, revealing a median score higher than the of ﬁcial passing score of 65%. CONCLUSIONS The advancement from GPT-3.5 to GPT-4 marks a critical milestone in which LLMs achievedphysician-level performance. These ﬁndings underscore the potential maturity of LLM technology, urging the medical community to explore its widespread applications."]	["generative pretrained transformer 3.5 (GPT-3.5)", "GPT-4", "medical machine learning", "natural language processing"]		[{"category": [], "rationale": "The terms listed are model names and general technologies without specific reference to enhancing LLM performance or adaptability."}]
Harnessingartificialintelligenceinbariatri	Harnessing artificial intelligence in bariatric surgery: comparative analysis of ChatGPT-4, Bing, and Bard in generating clinician-level bariatric surgery recommendations	2024-03-09	Background: The formulation of clinical recommendations for bariatric surgery is essential for guiding healthcare professionals. However, the extensive and continuously evolving literature in this field presents significant challenges in staying updated and acquiring information efficiently. Artificial intelligence (AI) has the potential to streamline access to key clinical recommendations in bariatric surgery. Objectives: This study aims to evaluate the quality and readability of AI-generated responses to frequently asked clinical inquiries in bariatric and metabolic surgery. Methods: Question prompts were developed based on existing clinical practice guidelines and queried into three AI large language models (LLMs): OpenAI ChatGPT-4, Microsoft Bing, and Google Bard. Responses from each LLM were reviewed by accredited bariatric surgeons in North America using a 5-point Likert scale to assess appropriateness. A Flesch Reading Ease (FRE) score was calculated to evaluate readability. Results: Significant differences were observed among the three LLMs in their Likert scores, with mean values of 4.46 (SD 0.82) for ChatGPT-4, 3.89 (SD 0.80) for Bard, and 3.11 (SD 0.72) for Bing (P < 0.001). The proportion of appropriate answers was 85.7% for ChatGPT-4, 74.3% for Bard, and 25.7% for Bing (P < 0.001). The mean FRE scores were 21.68 (SD 2.78) for ChatGPT-4, 42.89 (SD 4.03) for Bard, and 14.64 (SD 5.09) for Bing, indicating varying readability. Conclusions: LLM-based AI chat models can effectively generate appropriate responses to clinical questions related to bariatric surgery, although performance varies significantly among models. Caution is advised when interpreting clinical information from LLMs, and clinician oversight is necessary to ensure accuracy. Future research should explore how LLMs can enhance healthcare provision and clinical decision-making in bariatric surgery.	["large language models (LLMs)", "Flesch Reading Ease (FRE) score"]		[]
HarnessingtheopenaccessversionofChatGPT	Harnessing the open access version of ChatGPT for enhanced clinical opinions	2024-02-05	With the advent of Large Language Models (LLMs) like ChatGPT, the integration of Generative Artificial Intelligence (GAI) into clinical medicine is becoming increasingly feasible. This study aimed to evaluate the ability of the freely available ChatGPT-3.5 to generate complex differential diagnoses by comparing its output to case records from the Massachusetts General Hospital published in the New England Journal of Medicine (NEJM). Forty case records were presented to ChatGPT-3.5, prompting it to provide a differential diagnosis and then narrow it down to the most likely diagnosis. The results indicated that the final diagnosis was included in ChatGPT-3.5’s original differential list in 42.5% of the cases. After narrowing, ChatGPT correctly determined the final diagnosis in 27.5% of the cases, demonstrating a decrease in accuracy compared to previous studies using common chief complaints. These findings emphasize the necessity for further investigation into the capabilities and limitations of LLMs in clinical scenarios while highlighting the potential role of GAI as an augmented clinical opinion. Anticipating the growth and enhancement of GAI tools like ChatGPT, physicians and other healthcare workers will likely find increasing support in generating differential diagnoses. However, continued exploration and regulation are essential to ensure the safe and effective integration of GAI into healthcare practice. Future studies may seek to compare newer versions of ChatGPT or investigate patient outcomes with physicians integrating this GAI technology.	["Large Language Models (LLMs)", "Generative Artificial Intelligence (GAI)", "ChatGPT-3.5"]	Prompt Engineering, Retrieval-Augmented Generation	[{"category": ["Prompt Engineering"], "rationale": "The mention of 'Large Language Models (LLMs)' and 'ChatGPT-3.5' implies the use of advanced prompting techniques to enhance their performance."}, {"category": ["Retrieval-Augmented Generation"], "rationale": "The term 'Generative Artificial Intelligence (GAI)' suggests the integration of external knowledge retrieval with LLM generation to improve contextual relevance."}]
HarnessingthePowerofLargeLanguageModels	Harnessing the Power of Large Language Models (LLMs) for Electronic Health Records (EHRs) Optimization	2023-07-29	This editorial discusses the potential benefits of integrating large language models (LLMs), such as GPT-4, into electronic health records (EHRs) to optimize patient care, improve clinical decision-making, and enhance overall healthcare management. AI-driven LLMs can revolutionize healthcare practices by streamlining the data input process, expediting information extraction from unstructured narratives, and facilitating personalized patient communication. However, it is essential to address concerns related to patient privacy, data security, and potential biases to ensure equitable healthcare for all. We encourage healthcare professionals and researchers to explore innovative solutions that leverage AI capabilities while addressing these challenges.	["large language models (LLMs)", "AI-driven LLMs", "electronic health records (EHRs)"]	Retrieval-Augmented Generation	[{"category": ["Retrieval-Augmented Generation"], "rationale": "The mention of 'electronic health records (EHRs)' suggests the integration of external knowledge to enhance LLM outputs."}]
Healthsystem-wideaccesstogenerativeartifi	Health system-wide access to generative artificial intelligence: the New York University Langone Health experience	2024-10-29	["Objectives: The study aimed to assess the usage and impact of a private and secure instance of a generative artificial intelligence (GenAI) appli- cation in a large academic health center. The goal was to understand how employees interact with this technology and the influence on their perception of skill and work performance. Materials and Methods: New York University Langone Health (NYULH) established a secure, private, and managed Azure OpenAI service (GenAI Studio) and granted widespread access to employees. Usage was monitored and users were surveyed about their experiences. Results: Over 6 months, over 1007 individuals applied for access, with high usage among research and clinical departments. Users felt pre- pared to use the GenAI studio, found it easy to use, and would recommend it to a colleague. Users employed the GenAI studio for diverse tasks such as writing, editing, summarizing, data analysis, and idea generation. Challenges included difficulties in educating the workforce in con- structing effective prompts and token and API limitations. Discussion: The study demonstrated high interest in and extensive use of GenAI in a healthcare setting, with users employing the technology for diverse tasks. While users identified several challenges, they also recognized the potential of GenAI and indicated a need for more instruc - tion and guidance on effective usage. Conclusion: The private GenAI studio provided a useful tool for employees to augment their skills and apply GenAI to their daily tasks. The study under - scored the importance of workforce education when implementing system-wide GenAI and provided insights into its strengths and weaknesses."]	["Azure OpenAI service", "GenAI Studio"]		[{"category": [], "rationale": "The terms 'Azure OpenAI service' and 'GenAI Studio' do not explicitly indicate enhancements or adaptations of LLM-based systems."}]
IdentificationofAncientChineseMedicalPres	Identification of Ancient Chinese Medical Prescriptions and Case Data Analysis Under Artificial Intelligence GPT Algorithm: A Case Study of Song Dynasty Medical Literature	2023-11-06	This work aims to utilize the ChatGPT algorithm to analyze and summarize cases in the medical literature of the Song Dynasty, thereby understanding the clinical practices of ancient Chinese medicine and providing historical references for the clinical application and research of modern Chinese medicine. Firstly, the application of Artificial Intelligence (AI) in medicine is discussed through literature research. Secondly, prescription recognition technology related to AI is introduced, along with a method that combines supervised and semi-supervised learning for prescription entity recognition. By integrating ChatGPT technology, medical data mining is conducted to extract information and knowledge from medical research in the Song Dynasty. The results indicate that: 1) the machine classifier effectively distinguishes between different flavor compounds, allowing for the differentiation of effective and ineffective prescriptions, with accuracy improving as the sample size increases; 2) data mining reveals differences in disease stages, as well as primary and secondary contradictions in patients' conditions and drug usage; 3) frequency statistics show that warm drugs account for 45.46% of prescriptions, confirming their predominance in treating phlegm. Therefore, it is recommended to use ChatGPT as an auxiliary tool in medical analysis, combining it with professional medical knowledge and clinical practice for comprehensive judgment and decision-making. This approach enhances the identification of ancient medical prescriptions and the analysis of case data, supporting the study of ancient medicine and laying a solid foundation for the development of modern medical information data warehouses.	["ChatGPT algorithm", "Artificial Intelligence (AI)", "prescription recognition technology", "supervised learning", "semi-supervised learning", "medical data mining", "machine classifier", "frequency statistics"]		[]
ImplicationsofChatGPTinPublicHealthDenti	Implications of ChatGPT in Public Health Dentistry: A Systematic Review	2023-06-13	["An artificial intelligence (AI) program called ChatGPT that generates text in response to typed commands has proven to be highly popular, as evidenced by the fact that OpenAI makes it available online. The goal of has proven to be highly popular, as evidenced by the fact that OpenAI makes it available online. The goal of the present investigation was to investigate ChatGPT's potential applications as an outstanding instance of large language models (LLMs) in the fields of public dental health schooling, writing for academic use, research in public dental health, and clinical practice in public dental health based on the available data. Importantly, the goals of the current review included locating any drawbacks and issues that might be connected to using ChatGPT in the previously mentioned contexts in healthcare settings. Using search phrases including chatGPT, implications, artificial intelligence (AI), public health dentistry, public health, practice in public health dentistry, education in public health dentistry, academic writing in public health dentistry, etc., a thorough search was carried out on the Pubmed database, the Embase database, the Ovid dentistry, etc., a thorough search was carried out on the Pubmed database, the Embase database, the Ovid database, the Global Health database, PsycINFO, and the Web of Science. The dates of publication were not restricted. Systematic searches were carried out for all publications according to inclusion and exclusion criteria between March 31, 2018, and March 31, 2023. Eighty-four papers were obtained through a literature search using search terms. Sixteen similar and duplicate papers were excluded and 68 distinct articles were initially selected. Thirty-three articles were excluded after reviewing Abstracts and titles. Thirty-five papers were selected, for which full text was managed. Four extra papers were found manually from references. Thirty-nine articles with full texts were eligible for the study. Eighteen inadequate articles are excluded from the final 21 studies that were finally selected for systemic review. According to previously published studies, the final 21 studies that were finally selected for systemic review. According to previously published studies, ChatGPT has demonstrated its effectiveness in helping scholars with the authoring of scientific research and dental studies. If the right structures are created, ChatGPT can offer suitable responses and more time to concentrate on the phase of experimentation for scientists. Risks include prejudice in the training data, undervaluing human skills, the possibility of fraud in science, as well as legal and reproducibility concerns. It was concluded that practice considering ChatGPT's potential significance, the research's uniqueness, and the premise-the activity of the human brain-remains. While there is no question about the superiority of incorporating ChatGPT into the practice of public health dentistry, it does not, in any way, take the place of a dentist since clinical practice involves more than just making diagnoses; it also involves relating to clinical a dentist since clinical practice involves more than just making diagnoses; it also involves relating to clinical findings and providing individualized patient care. Even though AI can be useful in a number of ways, a dentist must ultimately make the decision because dentistry is a field that involves several disciplines. Categories: Dentistry"]	["large language models (LLMs)", "artificial intelligence (AI)", "Pubmed database", "Embase database", "Ovid database", "Global Health database", "PsycINFO", "Web of Science"]		[]
Improvinglargelanguagemodelsforclinicalnamedentityrecognitionviapromptengineering	Improving large language models for clinical named entity recognition via prompt engineering	2023-12-26	Importance: This study highlights the potential of large language models, specifically GPT-3.5 and GPT-4, in processing complex clinical data and extracting meaningful information with minimal training data. By developing and refining prompt-based strategies, we significantly enhance the models' performance, making them viable tools for clinical named entity recognition (NER) tasks and potentially reducing reliance on extensive annotated datasets. Objectives: This study quantifies the capabilities of GPT-3.5 and GPT-4 for clinical NER tasks and proposes task-specific prompts to improve their performance. Materials and Methods: We evaluated these models on two clinical NER tasks: (1) extracting medical problems, treatments, and tests from clinical notes in the MTSamples corpus, following the 2010 i2b2 concept extraction shared task, and (2) identifying nervous system disorder-related adverse events from safety reports in the Vaccine Adverse Event Reporting System (VAERS). To improve the performance of the GPT models, we developed a clinical task-specific prompt framework that includes (1) baseline prompts with task description and format specification, (2) annotation guideline-based prompts, (3) error analysis-based instructions, and (4) annotated samples for few-shot learning. We assessed each prompt's effectiveness and compared the models to BioClinicalBERT. Results: Using baseline prompts, GPT-3.5 and GPT-4 achieved relaxed F1 scores of 0.634 and 0.804 for MTSamples, and 0.301 and 0.593 for VAERS, respectively. Additional prompt components consistently improved model performance. When all four components were used, GPT-3.5 and GPT-4 achieved relaxed F1 scores of 0.794 and 0.861 for MTSamples, and 0.676 and 0.736 for VAERS, respectively, demonstrating the effectiveness of our prompt framework. Although these results trail BioClinicalBERT (F1 of 0.901 for the MTSamples dataset and 0.802 for VAERS), they are promising considering the minimal training samples required. Discussion: The findings suggest a promising direction in leveraging LLMs for clinical NER tasks. However, while the performance of GPT models improved with task-specific prompts, further development and refinement are needed. LLMs like GPT-4 show potential in achieving performance close to state-of-the-art models like BioClinicalBERT, but they still require careful prompt engineering and an understanding of task-specific knowledge. The study underscores the importance of evaluation schemas that accurately reflect the capabilities and performance of LLMs in clinical settings. Conclusion: While the direct application of GPT models to clinical NER tasks falls short of optimal performance, our task-specific prompt framework, incorporating medical knowledge and training samples, significantly enhances the feasibility of GPT models for potential clinical applications.	["large language models (LLMs)", "prompt-based strategies", "task-specific prompts", "baseline prompts", "annotation guideline-based prompts", "error analysis-based instructions", "annotated samples for few-shot learning", "evaluation schemas"]	Prompt Engineering	[{"category": ["Prompt Engineering"], "rationale": "The mention of various prompt strategies indicates a focus on optimizing query formulation and task-specific responses."}]
IntegratingRetrievalAugmentedGenerationwithLargeLanguage	Integrating Retrieval-Augmented Generation with Large Language Models in Nephrology: Advancing Practical Applications	2024-03-08	["The integration of large language models (LLMs) into healthcare, particularly in nephrology, represents a significant advancement in applying advanced technology to patient care, medical research, and education. These advanced models have progressed from simple text processors to tools capable of deep language understanding, offering innovative ways to handle health-related tools capable of deep language understanding, offering innovative ways to handle health-related data, thus improving medical practice efficiency and effectiveness. A significant challenge in medical applications of LLMs is their imperfect accuracy and/or tendency to produce hallucinations—outputs that are factually incorrect or irrelevant. This issue is particularly critical in healthcare, where precision is essential, as inaccuracies can undermine the reliability of these models in crucial decision-making processes. To overcome these challenges, various strategies have been developed. One such strategy is prompt engineering, like the chain-of-thought approach, which directs LLMs towards more accurate responses by breaking down the problem into intermediate steps or reasoning sequences. Another one is the retrieval-augmented generation (RAG) strategy, which helps address hallucinations by one is the retrieval-augmented generation (RAG) strategy, which helps address hallucinations by integrating external data, enhancing output accuracy and relevance. Hence, RAG is favored for tasks requiring up-to-date, comprehensive information, such as in clinical decision making or educational applications. In this article, we showcase the creation of a specialized ChatGPT model integrated with a RAG system, tailored to align with the KDIGO 2023 guidelines for chronic kidney disease. This example demonstrates its potential in providing specialized, accurate medical advice, marking a step towards more reliable and efficient nephrology practices."]	["prompt engineering", "chain-of-thought approach", "retrieval-augmented generation (RAG)"]	Prompt Engineering, Retrieval-Augmented Generation	[{"category": ["Prompt Engineering"], "rationale": "The 'chain-of-thought approach' enhances the performance of LLMs by optimizing query formulation and task-specific responses."}, {"category": ["Retrieval-Augmented Generation"], "rationale": "The term 'retrieval-augmented generation (RAG)' directly refers to integrating external knowledge retrieval with LLM generation to improve accuracy and contextual relevance."}]
IsChatGPT'sKnowledgeandInterpretativeAbil	Is ChatGPT’s Knowledge and Interpretative Ability Comparable to First Professional MBBS (Bachelor of Medicine, Bachelor of Surgery) Students of India in Taking a Medical Biochemistry Examination?	2023-10-19	Introduction: ChatGPT is a large language model (LLM)-based chatbot that utilizes natural language processing to generate human-like conversational dialogue. This study aims to compare ChatGPT's knowledge and interpretative abilities with those of first-year MBBS students in India in the subject of medical biochemistry. Materials and Methods: A total of 79 questions (40 multiple choice and 39 subjective) were administered in a term examination, with ChatGPT participating as the 101st student. Responses were evaluated by subject experts, and ChatGPT's performance was compared to that of the students. Results: ChatGPT scored 140 out of 200 marks, outperforming most students and ranking fifth in the class. It excelled in information-based MCQs (92%) and descriptive logical reasoning (80%) but performed poorly in clinical scenario-based questions (52%). Conclusions: ChatGPT demonstrated significant potential in medical biochemistry assessments, suggesting that, if ethical concerns are addressed, LLMs could enhance modern medical education.	["natural language processing", "large language model (LLM)"]		[]
JMDHusingchatgptinmedicalresearchcurrentstatusandfuture	Using ChatGPT in Medical Research: Current Status and Future Directions	2023-05-30	["Objectives: This review aims to evaluate the current evidence on the use of the Generative Pre-trained Transformer (ChatGPT) in medical research, including but not limited to treatment, diagnosis, or medication provision. Methods: This review follows the Preferred Reporting Items for Systematic Reviews and Meta-Analyses (PRISMA) guidelines. We searched Google Scholar, Web of Science, PubMed, and Medline to identify studies published between 2022 and 2023 that aimed to utilize ChatGPT in medical research. All identified references were stored in EndNote. Results: We initially identified 114 articles, out of which six studies met the inclusion and exclusion criteria for full-text screening. Among the six studies, two focused on drug development (33.33%), two on literature review writing (33.33%), and one each on medical report improvement, provision of medical information, improving research conduct, data analysis, and personalized medicine (16.67% each). Conclusion: ChatGPT has the potential to revolutionize medical research in various ways. However, its accuracy, originality, academic integrity, and ethical issues must be thoroughly discussed and improved before its widespread implementation in clinical research and medical practice."]	["Generative Pre-trained Transformer (ChatGPT)", "EndNote", "Google Scholar", "Web of Science", "PubMed", "Medline"]		[{"category": [], "rationale": "The technologies listed do not directly enhance the performance or adaptability of LLM-based systems."}]
KnstlicheIntelligenzsnotenglish	Künstliche Intelligenz: Wie werden ChatGPT und andere KI-Anwendungen unseren ärztlichen Alltag verändern?	2023-04-28	["Objectives: An explanation of the basic functionality of large language models (LLM) is given, followed by a presentation of application options of ChatGPT in medicine, and an outlook and discussion of possible dangers of AI applications. Materials and Methods: Problem solving with ChatGPT using concrete examples. Analysis and discussion of the available scientific literature. Results: There has been a significant increase in the use of AI applications in scientific work, especially in scientific writing. Wide application of LLM in writing medical documentation is conceivable. Technical functionality allows the use of AI applications as a diagnostic support system. There is a risk of spreading and entrenching inaccuracies and bias through the application of LLM. Regulation of this new technology is pending. Conclusion: AI applications such as ChatGPT have the potential to permanently change everyday medical practice. An examination of this technology and evaluation of opportunities and risks is warranted."]	["large language models (LLM)", "AI applications", "diagnostic support system"]	Prompt Engineering, Retrieval-Augmented Generation	[{"category": ["Prompt Engineering"], "rationale": "The mention of 'large language models (LLM)' and 'diagnostic support system' suggests the use of optimized query formulation and task-specific responses."}, {"category": ["Retrieval-Augmented Generation"], "rationale": "The term 'AI applications' implies the integration of external knowledge retrieval with LLM generation to enhance accuracy and contextual relevance."}]
LargeLanguageModel-BasedResponsestoPatien	Large Language Model–Based Responses to Patients’ In-Basket Messages	2024-07-16	["IMPORTANCE Virtualpatient-physiciancommunicationshaveincreasedsince2020andnegatively impactedprimarycarephysician(PCP)well-being.Generativeartificialintelligence(GenAI)draftsofpatientmessagescouldpotentiallyreducehealthcareprofessional(HCP)workloadandimprovecommunicationquality,butonlyifthedraftsareconsidereduseful. OBJECTIVES ToassessPCPs’perceptionsofGenAIdraftsandtoexaminelinguisticcharacteristics associatedwithequityandperceivedempathy. DESIGN, SETTING, AND PARTICIPANTS Thiscross-sectionalqualityimprovementstudytestedthe DESIGN, SETTING, AND PARTICIPANTS Thiscross-sectionalqualityimprovementstudytestedthe hypothesisthatPCPs’ratingsofGenAIdrafts(createdusingtheelectronichealthrecord[EHR]standardprompts)wouldbeequivalenttoHCP-generatedresponseson3dimensions.ThestudywasconductedatNYULangoneHealthusingprivatepatient-HCPcommunicationsat3internalmedicinepracticespilotingGenAI. EXPOSURES RandomlyassignedpatientmessagescoupledwitheitheranHCPmessageorthedraft GenAIresponse. MAIN OUTCOMES AND MEASURES PCPsratedresponses’informationcontentquality(eg, relevance),usingaLikertscale,communicationquality(eg,verbosity),usingaLikertscale,andwhethertheywouldusethedraftorstartanew(usablevsunusable).Branchinglogicfurtherprobedforempathy,personalization,andprofessionalismofresponses.ComputationallinguisticsmethodsassessedcontentdifferencesinHCPvsGenAIresponses,focusingonequityandempathy. RESULTS Atotalof16PCPs(8[50.0%]female)reviewed344messages(175GenAIdrafted;169 RESULTS Atotalof16PCPs(8[50.0%]female)reviewed344messages(175GenAIdrafted;169 HCPdrafted).BothGenAIandHCPresponseswereratedfavorably.GenAIresponseswereratedhigherforcommunicationstylethanHCPresponses(mean[SD],3.70[1.15]vs3.38[1.20]; P= .01, U= 12568.5)butweresimilartoHCPsoninformationcontent(mean[SD],3.53[1.26]vs3.41[1.27]; P=. 3 7 ; U= 13981.0)andusabledraftproportion(mean[SD],0.69[0.48]vs0.65[0.47], P=. 4 9 , t= −0.6842).UsableGenAIresponseswereconsideredmoreempatheticthanusableHCPresponses (32of86[37.2%]vs13of79[16.5%];difference,125.5%),possiblyattributabletomoresubjective(mean[SD],0.54[0.16]vs0.31[0.23]; P< .001;difference,74.2%)andpositive(mean[SD]polarity, 0.21[0.14]vs0.13[0.25]; P= .02;difference,61.5%)language;theywerealsonumericallylonger (mean[SD]wordcount,90.5[32.0]vs65.4[62.6];difference,38.4%),butthedifferencewasnotstatisticallysignificant( P= .07)andmorelinguisticallycomplex(mean[SD]score,125.2[47.8]vs 95.4[58.8]; P= .002;difference,31.2%). 95.4[58.8]; P= .002;difference,31.2%). CONCLUSIONS Inthiscross-sectionalstudyofPCPperceptionsofanEHR-integratedGenAI chatbot,GenAIwasfoundtocommunicateinformationbetterandwithmoreempathythanHCPs, (continued)Key Points Question Cangenerativeartificial intelligence(GenAI)chatbotsaidpatient–healthcareprofessional(HCP)communicationbycreatinghigh-qualitydraftresponsestopatientrequests? Findings Inthiscross-sectionalstudyof 16primarycarephysicians’opinionsonthequalityofGenAI-andHCP-draftedresponsestopatientmessages,GenAIresponseswereratedhigherthanHCPs’forcommunicationstyleandempathy.GenAIresponseswerelonger,morelinguisticallycomplex,andlessreadablethanHCPresponses;theywerealsoratedasmoreempatheticandcontainedmoresubjectiveandpositivelanguage. Meaning Inthisstudy,primarycare Meaning Inthisstudy,primarycare physiciansperceivedthatGenAIchatbotsproducedresponsestopatientmessagesthatwerecomparableinqualitywiththoseofHCPs,butduetoGenAIresponses’useofcomplexlanguage,theseresponsescouldcauseproblemsforpatientswithlowerhealthorEnglishliteracy. +Multimedia +Supplemental content Authoraffiliationsandarticleinformationare listedattheendofthisarticle. Open Access. ThisisanopenaccessarticledistributedunderthetermsoftheCC-BYLicense. JAMA Network Open. 2024;7(7):e2422399.doi:10.1001/jamanetworkopen.2024.22399 (Reprinted) July 16,2024 1/12 Downloaded from jamanetwork.com by guest on 12/15/2025 Abstract (continued) highlightingitspotentialtoenhancepatient-HCPcommunication.H owever,GenAIdraftswereless readablethanHCPs’,asignificantconcernforpatientswithlowhealthorEnglishliteracy. JAMA Network Open. 2024;7(7):e2422399.doi: 10.1001/jamanetworkopen.2024.22399"]	["Generative artificial intelligence (GenAI)", "electronic health record (EHR)", "computational linguistics methods"]		[{"category": [], "rationale": "The terms provided do not directly relate to enhancing the performance or adaptability of LLM-based systems."}]
Largelanguagemodels_aprimerandgastroente	Large language models: a primer and gastroenterology applications	2024-01-02	Over the past year, the emergence of state-of-the-art large language models (LLMs), such as ChatGPT, has accelerated innovation in artificial intelligence (AI). These powerful models can generate tailored, high-quality text responses to instructions and questions without requiring extensive task-specific training data or complex software engineering. As the technology matures, LLMs hold significant potential for transforming clinical workflows, enhancing patient outcomes, improving medical education, and optimizing medical research. This review provides a practical discussion of LLMs tailored to gastroenterologists, highlighting their technical foundations, key strengths, limitations, and safe interaction methods. We explore potential use cases for LLMs in clinical gastroenterology practice, education, and research, while also addressing critical barriers to implementation and ongoing efforts to overcome these challenges. The aim is to equip gastroenterologists with a foundational understanding of LLMs to facilitate a more active role in the development and implementation of this rapidly emerging technology.	["large language models (LLMs)", "AI", "natural language processing"]		[]
LargelanguagemodelsandgenerativeAIintelehealtharesponsibleuselens	Large language models and generative AI in telehealth: a responsible use lens	2024-02-14	["Objective: This scoping review aims to assess the current research landscape of the application and use of large language models (LLMs) and generative Arti ﬁcial Intelligence (AI), through tools such as ChatGPT in telehealth. Additionally, the review seeks to identify key areas for future research, with a particular focus on AI ethics considerations for responsible use and ensuring trustworthy AI. Materials and Methods: Following the scoping review methodological framework, a search strategy was conducted across 6 databases. To structure our review, we employed AI ethics guidelines and principles, constructing a concept matrix for investigating the responsible use of AI in telehealth. Using the concept matrix in our review enabled the identi ﬁcation of gaps in the literature and informed future research directions. Results: Twenty studies were included in the review. Among the included studies, 5 were empirical, and 15 were reviews and perspectives focusing on different telehealth applications and healthcare contexts. Bene ﬁt and reliability concepts were frequently discussed in these stud- ies. Privacy, security, and accountability were peripheral themes, with transparency, explainability, human agency, and contestability lackingconceptual or empirical exploration. Conclusion: Theﬁndings emphasized the potential of LLMs, especially ChatGPT, in telehealth. They provide insights into understanding the use of LLMs, enhancing telehealth services, and taking ethical considerations into account. By proposing three future research directions with afocus on responsible use, this review further contributes to the advancement of this emerging phenomenon of healthcare AI."]	["large language models (LLMs)", "generative Artificial Intelligence (AI)", "ChatGPT", "AI ethics guidelines", "concept matrix"]	Prompt Engineering	[{"category": ["Prompt Engineering"], "rationale": "The mention of 'concept matrix' suggests a structured approach to optimizing query formulation and task-specific responses."}]
Largelanguagemodelsasdecisionaidsinneur	Large language models as decision aids in neuro-oncology: a review of shared decision-making applications	2024-03-19	["Shared decision-making (SDM) is crucial in neuro-oncology, fostering collaborations between patients and healthcare pro- fessionals to navigate treatment options. However, the complexity of neuro-oncological conditions and the cognitive and emotional burdens on patients present significant barriers to achieving effective SDM. This discussion explores the potential of large language models (LLMs) such as OpenAI's ChatGPT and Google's Bard to overcome these barriers, offering a means to enhance patient understanding and engagement in their care. LLMs, by providing accessible, personalized information, could support but not supplant the critical insights of healthcare professionals. The hypothesis suggests that patients, better informed through LLMs, may participate more actively in their treatment choices. Integrating LLMs into neuro-oncology requires navigating ethical considerations, including safeguarding patient data and ensuring informed consent, alongside the judicious use of AI technologies. Future efforts should focus on establishing ethical guidelines, adapting healthcare work - flows, promoting patient-oriented research, and developing training programs for clinicians on the use of LLMs. Continuous evaluation of LLM applications will be vital to maintain their effectiveness and alignment with patient needs. Ultimately, this exploration contends that the thoughtful integration of LLMs into SDM processes could significantly enhance patient involvement and strengthen the patient-physician relationship in neuro-oncology care."]	["large language models (LLMs)", "AI technologies"]		[]
Largelanguagemodelscouldchangethefuture	Large language models could change the future of behavioral healthcare: a proposal for responsible development and evaluation	2024-01-30	["Objectives: This paper explores the potential of large language models (LLMs) in transforming behavioral healthcare, particularly in psychotherapy, while emphasizing the need for responsible development and evaluation. Materials and Methods: A technical overview of clinical LLMs is provided, alongside a discussion of their integration stages into psychotherapy, drawing parallels with autonomous vehicle technology. The paper outlines potential applications of LLMs in clinical care, training, and research, while addressing associated risks. Results: The authors propose a phased approach to the development of clinical LLMs, highlighting the importance of interdisciplinary collaboration and adherence to clinical science. Recommendations include focusing on evidence-based practices, ensuring rigorous evaluation, and addressing ethical concerns such as bias and transparency. Suggestion: The authors advocate for a cautious yet optimistic approach to integrating LLMs into psychotherapy, emphasizing the need for ongoing monitoring and public education regarding potential risks. Contribution: This work aims to facilitate a new generation of studies on evidence-based interventions at scale, challenging existing assumptions about psychotherapy. Conclusion: While LLMs hold promise for enhancing the accessibility and effectiveness of mental health interventions, their deployment must be approached with caution to mitigate risks and ensure ethical standards are upheld in the evolving landscape of behavioral healthcare."]	["large language models (LLMs)", "interdisciplinary collaboration", "evidence-based practices", "rigorous evaluation", "monitoring", "public education"]		[]
Largelanguagemodelsencodeclinicalknowledg	Large language models encode clinical knowledge	2023-07-12	["Objectives: This study aims to evaluate the clinical knowledge encoded in large language models (LLMs) and their potential applications in medicine. Materials and Methods: We introduce MultiMedQA, a comprehensive benchmark that combines six existing medical question-answering datasets and a new dataset, HealthSearchQA, which includes commonly searched medical questions. We propose a human evaluation framework to assess model responses based on factuality, comprehension, reasoning, potential harm, and bias. We evaluate the Pathways Language Model 1 (PaLM) and its instruction-tuned variant, Flan-PaLM2, on MultiMedQA. Results: Flan-PaLM achieves state-of-the-art accuracy across all MultiMedQA datasets, including a 67.6% accuracy on MedQA, surpassing previous benchmarks by over 17%. However, human evaluations reveal significant gaps in model performance. To address these, we introduce instruction prompt tuning, resulting in Med-PaLM, which shows improved alignment with clinical standards but still falls short of clinician performance. Our findings indicate that comprehension, knowledge recall, and reasoning capabilities improve with model scale and instruction tuning. Suggestion: Further research is needed to enhance model safety, equity, and bias mitigation in clinical applications. Contribution: This work highlights the limitations of current LLMs in medical contexts and emphasizes the need for robust evaluation frameworks and method development. Conclusion: While LLMs like Med-PaLM show promise in medical question answering, substantial improvements are necessary before they can be reliably integrated into clinical workflows, underscoring the importance of interdisciplinary collaboration in advancing AI in healthcare."]	["MultiMedQA", "HealthSearchQA", "human evaluation framework", "instruction prompt tuning", "Flan-PaLM2", "Med-PaLM"]	Prompt Engineering, Agent and Multi-Agent, Fine-Tuning, Retrieval-Augmented Generation	[{"category": ["Prompt Engineering"], "rationale": "MultiMedQA and HealthSearchQA involve optimizing query formulation and task-specific responses through prompt design."}, {"category": ["Agent and Multi-Agent"], "rationale": "The mention of a human evaluation framework suggests a collaborative interaction that aligns with agent-based systems."}, {"category": ["Fine-Tuning"], "rationale": "Instruction prompt tuning and Flan-PaLM2 indicate adjustments to model parameters or retraining to improve performance."}, {"category": ["Retrieval-Augmented Generation"], "rationale": "Med-PaLM suggests integration of external knowledge retrieval with LLM generation to enhance accuracy and contextual relevance."}]
LargeLanguageModelsinHematologyCaseSolvi	Large Language Models in Hematology Case Solving: A Comparative Study of ChatGPT-3.5, Google Bard, and Microsoft Bing	2023-08-21	["Background Large language models (LLMs), such as ChatGPT-3.5, Google Bard, and Microsoft Bing, have shown Abstract Background Large language models (LLMs), such as ChatGPT-3.5, Google Bard, and Microsoft Bing, have shown promising capabilities in various natural language processing (NLP) tasks. However, their performance and accuracy in solving domain-specific questions, particularly in the field of hematology, have not been extensively investigated. Objective This study aimed to explore the capability of LLMs, namely, ChatGPT-3.5, Google Bard, and Microsoft Bing (Precise), in solving hematology-related cases and comparing their performance. Methods This was a cross-sectional study conducted in the Department of Physiology and Pathology, All India Institute of Medical Sciences, Deoghar, Jharkhand, India. We curated a set of 50 cases on hematology covering a range of topics and complexities. The dataset included queries related to blood disorders, hematologic malignancies, laboratory test parameters, calculations, and treatment options. Each case and hematologic malignancies, laboratory test parameters, calculations, and treatment options. Each case and related question was prepared with a set of correct answers to compare with. We utilized ChatGPT-3.5, Google Bard Experiment, and Microsoft Bing (Precise) for question-answering tasks. The answers were checked by two physiologists and one pathologist. They rated the answers on a rating scale from one to five. The average score of the three models was compared by Friedman’s test with Dunn’s post-hoc test. The performance of the LLMs was compared with a median of 2.5 by a one-sample median test as the curriculum from which the questions were curated has a 50% pass grade. Results The scores among the three LLMs were significantly different (p-value < 0.0001) with the highest score by ChatGPT (3.15±1.19), followed by Bard (2.23±1.17) and Bing (1.98±1.01). The score of ChatGPT was ChatGPT (3.15±1.19), followed by Bard (2.23±1.17) and Bing (1.98±1.01). The score of ChatGPT was significantly higher than 50% (p-value = 0.0004), Bard's score was close to 50% (p-value = 0.38), and Bing's score was significantly lower than the pass score (p-value = 0.0015). Conclusion The LLMs reveal significant differences in solving case vignettes in hematology. ChatGPT exhibited the highest score, followed by Google Bard and Microsoft Bing. The observed performance trends suggest that ChatGPT holds promising potential in the medical domain. However, none of the models was capable of answering all questions accurately. Further research and optimization of language models can offer valuable contributions to healthcare and medical education applications. Categories: Medical Education, Healthcare Technology, Hematology"]	["large language models (LLMs)", "natural language processing (NLP)", "cross-sectional study", "dataset curation", "question-answering tasks", "Friedman’s test", "Dunn’s post-hoc test", "one-sample median test"]		[]
Largelanguagemodelsinphysicaltherapy_tim	Large language models in physical therapy: time to adapt and adept	2024-05-24	["Objectives: This paper explores the transformative potential of large language models (LLMs) in the field of physical therapy (PT), emphasizing the need for physical therapists (PTs) to adapt and engage with artificial intelligence (AI) technologies. Materials and Methods: The authors discuss the capabilities of LLMs, such as ChatGPT and BioMedLM, which utilize deep machine learning to process vast amounts of data in PT and rehabilitation. They highlight the importance of developing LLMs tailored for PT to enhance administrative efficiency, global connectivity, and personalized treatment plans while acknowledging the necessity of human oversight to mitigate biases. Results: The integration of AI in PT can streamline various tasks, improve patient engagement, and facilitate evidence-based practice. However, challenges such as data accuracy, model forgetfulness, user acceptability, explainability, and the hallucination effect must be addressed to ensure reliable outcomes. Suggestion: The authors advocate for PTs to actively participate in the training and development of LLMs, emphasizing the importance of ethical considerations and continuous evaluation of AI systems. Contribution: This paper contributes to the discourse on the role of AI in healthcare, particularly in PT, by outlining the potential benefits and challenges associated with LLMs. Conclusion: The authors conclude that embracing AI as a collaborative partner rather than merely a tool is essential for the future of PT. They call for a unified approach to training and curriculum development that incorporates AI and ML, enabling PTs to leverage these technologies effectively and enhance patient care in an evolving healthcare landscape."]	["large language models (LLMs)", "deep machine learning", "AI", "ML"]		[]
Largelanguagemodelsinradiology_fundamenta	Large language models in radiology: fundamentals, applications, ethical considerations, risks, and future directions	2024-03-05	["With the advent of large language models (LLMs), the artificial intelligence revolution in medicine and radiology is now more tangible than ever. Every day, an increasingly large number of articles are published that utilize LLMs in radiology. To adopt and safely implement this new technology in the field, radiologists should be familiar with its key concepts, understand at least the technical basics, and be aware of the potential risks and ethical considerations that come with it. In this re - basics, and be aware of the potential risks and ethical considerations that come with it. In this re - view article, the authors provide an overview of the LLMs that might be relevant to the radiology community and include a brief discussion of their short history, technical basics, ChatGPT, prompt engineering, potential applications in medicine and radiology, advantages, disadvantages and risks, ethical and regulatory considerations, and future directions."]	["large language models (LLMs)", "ChatGPT", "prompt engineering"]	Prompt Engineering, Agent and Multi-Agent	[{"category": ["Prompt Engineering"], "rationale": "The mention of 'prompt engineering' directly relates to optimizing query formulation and task-specific responses."}, {"category": ["Agent and Multi-Agent"], "rationale": "The term 'ChatGPT' can imply the use of agents in executing tasks, especially in a healthcare context."}]
LeveragingGenerativeAIandLargeLanguageMo	Leveraging Generative AI and Large Language Models: A Comprehensive Roadmap for Healthcare Integration	2023-10-20	Generative artificial intelligence (AI) and large language models (LLMs), exemplified by ChatGPT, hold significant potential for transforming data and information management in healthcare and medicine. However, there is limited literature available to guide non-AI professionals in their integration. This study conducts a scoping literature review to address the urgent need for guidance on incorporating generative AI and LLMs into healthcare practices. It clarifies the distinct mechanisms underlying these technologies, such as Reinforcement Learning from Human Feedback (RLHF), which includes few-shot learning and chain-of-thought reasoning, setting them apart from traditional rule-based AI systems. The integration process necessitates an inclusive, collaborative co-design approach that involves all relevant stakeholders, including clinicians and consumers. While global research is exploring both the opportunities and challenges, including ethical and legal considerations, LLMs present promising advancements in healthcare by improving data management, information retrieval, and decision-making processes. Continued innovation in data acquisition, model fine-tuning, prompt strategy development, evaluation, and system implementation is crucial for realizing the full potential of these technologies. Organizations should actively engage with these technologies to enhance healthcare quality, safety, and efficiency while adhering to ethical and legal guidelines for responsible application.	["Reinforcement Learning from Human Feedback (RLHF)", "few-shot learning", "chain-of-thought reasoning", "data acquisition", "model fine-tuning", "prompt strategy development", "evaluation", "system implementation"]	Prompt Engineering, Retrieval-Augmented Generation, Fine-Tuning, Agentic AI, Agent and Multi-Agent	[{"category": ["Prompt Engineering"], "rationale": "Reinforcement Learning from Human Feedback (RLHF) enhances the model's ability to generate contextually relevant responses through iterative feedback."}, {"category": ["Prompt Engineering"], "rationale": "Few-shot learning allows the model to adapt to new tasks with minimal examples, improving its performance in specific contexts."}, {"category": ["Prompt Engineering"], "rationale": "Chain-of-thought reasoning enables the model to break down complex queries into manageable steps, enhancing response accuracy."}, {"category": ["Retrieval-Augmented Generation"], "rationale": "Data acquisition suggests the integration of external data sources to improve the contextual relevance of the model's outputs."}, {"category": ["Fine-Tuning"], "rationale": "Model fine-tuning refers to the adjustment of model parameters to better align outputs with specific contexts."}, {"category": ["Prompt Engineering"], "rationale": "Prompt strategy development focuses on optimizing how queries are formulated to elicit better responses from the model."}, {"category": ["Agentic AI"], "rationale": "Evaluation involves assessing the model's performance and reliability, which can be part of an iterative validation process."}, {"category": ["Agent and Multi-Agent"], "rationale": "System implementation may involve coordinating multiple components or agents to achieve specific healthcare tasks."}]
LeveragingLargeLanguageModelsforDecisionSupportinPersonalizedOncologyJAMA	Leveraging Large Language Models for Decision Support in Personalized Oncology	2023-11-17	["IMPORTANCE Clinical interpretation of complex biomarkers for precision oncology currently requires manual investigations of previous studies and databases. Conversational large languagemodels (LLMs) might be beneficial as automated tools for assisting clinical decision-making. OBJECTIVE To assess performance and define their role using 4 recent LLMs as support tools for precision oncology. DESIGN, SETTING, AND PARTICIPANTS This diagnostic study examined 10 fictional cases of precision oncology. DESIGN, SETTING, AND PARTICIPANTS This diagnostic study examined 10 fictional cases of patients with advanced cancer with genetic alterations. Each case was submitted to 4 different LLMs(ChatGPT, Galactica, Perplexity, and BioMedLM) and 1 expert physician to identify personalizedtreatment options in 2023. Treatment options were masked and presented to a molecular tumorboard (MTB), whose members rated the likelihood of a treatment option coming from an LLM on ascale from 0 to 10 (0, extremely unlikely; 10, extremely likely) and decided whether the treatmentoption was clinically useful. MAIN OUTCOMES AND MEASURES Number of treatment options, precision, recall, F1 score of LLMs compared with human experts, recognizability, and usefulness of recommendations. RESULTS For 10 fictional cancer patients (4 with lung cancer, 6 with other; median [IQR] 3.5 [3.0- 4.8] molecular alterations per patient), a median (IQR) number of 4.0 (4.0-4.0) compared with 3.0(3.0-5.0), 7.5 (4.3-9.8), 11.5 (7.8-13.0), and 13.0 (11.3-21.5) treatment options each was identified bythe human expert and 4 LLMs, respectively. When considering the expert as a criterion standard,LLM-proposed treatment options reached F1 scores of 0.04, 0.17, 0.14, and 0.19 across all patientscombined. Combining treatment options from different LLMs allowed a precision of 0.29 and a recallof 0.29 for an F1 score of 0.29. LLM-generated treatment options were recognized as AI-generatedwith a median (IQR) 7.5 (5.3-9.0) points in contrast to 2.0 (1.0-3.0) points for manually annotatedcases. A crucial reason for identifying AI-generated treatment options was insufficient accompanyingevidence. For each patient, at least 1 LLM generated a treatment option that was considered helpfulby MTB members. Two unique useful treatment options (including 1 unique treatment strategy) wereidentified only helpfulby MTB members. Two unique useful treatment options (including 1 unique treatment strategy) wereidentified only by LLM. CONCLUSIONS AND RELEVANCE In this diagnostic study, treatment options of LLMs in precision oncology did not reach the quality and credibility of human experts; h owever, they generated helpful ideas that might have complemented established procedures. Considering technological progress,LLMs could play an increasingly important role in assisting with screening and selecting relevantbiomedical literature to support evidence-based, personalized treatment decisions. JAMA Network Open. 2023;6(11):e2343689. doi: 10.1001/jamanetworkopen.2023.43689Key Points Question Can current conversational large language models (LLMs) be usedas a tool for personalized decision-making in precision oncology? Findings In this diagnostic study, Findings In this diagnostic study, treatment option identification from 4LLMs for 10 fictional patients deviatedsubstantially from expertrecommendations. Nevertheless, LLMscorrectly identified several importanttreatment strategies and partlyprovided reasonable suggestions thatwere not easily found by experts. Meaning These results suggest that LLMs are not yet applicable as a routinetool for aiding personalized clinicaldecision-making in oncology, but doimprove upon existingLLM-based methods. +Supplemental content Author affiliations and article information are listed at the end of this article. Open Access. This is an open access article distributed under the terms of the CC-BY License. JAMA Network Open. 2023;6(11):e2343689. doi:10.1001/jamanetworkopen.2023.43689 (Reprinted) November 17, 2023 1/11 Downloaded from jamanetwork.com by J T on 07/31/2024"]	["Conversational large language models (LLMs)", "ChatGPT", "Galactica", "Perplexity", "BioMedLM", "molecular tumor board (MTB)", "evidence-based treatment decisions"]	Prompt Engineering, Retrieval-Augmented Generation, Agent and Multi-Agent	[{"category": ["Prompt Engineering"], "rationale": "Conversational large language models (LLMs) and ChatGPT involve optimizing query formulation and task-specific responses through prompt design."}, {"category": ["Retrieval-Augmented Generation"], "rationale": "Galactica and Perplexity suggest the integration of external knowledge retrieval with LLM generation to enhance accuracy and contextual relevance."}, {"category": ["Agent and Multi-Agent"], "rationale": "The mention of molecular tumor board (MTB) implies the use of collaborative interactions to achieve task goals in healthcare."}, {"category": ["Retrieval-Augmented Generation"], "rationale": "Evidence-based treatment decisions indicate the use of external knowledge to enhance LLM outputs in clinical contexts."}]
LeveragingLargeLanguageModelsinthedelive	Leveraging Large Language Models in the delivery of post-operative dental care: a comparison between an embedded GPT model and ChatGPT	2024-05-07	["Objectives: This study underscores the transformative role of Artificial Intelligence (AI) in healthcare, particularly the promising applications of Large Language Models (LLMs) in the delivery of post-operative dental care. The aim is to evaluate the performance of an embedded GPT model and its comparison with ChatGPT-3.5 turbo, focusing on response accuracy, clarity, relevance, and up-to-date knowledge in addressing patient concerns and facilitating informed decision-making. Materials and Methods: An embedded GPT model, employing GPT-3.5-16k, was crafted via GPT-trainer to answer postoperative questions in four dental specialties: Operative Dentistry & Endodontics, Periodontics, Oral & Maxillofacial Surgery, and Prosthodontics. The generated responses were validated by thirty-six dental experts using a Likert scale, providing insights into the embedded GPT model's performance compared to GPT-3.5 turbo. A quantitative Content Validity Index (CVI) was calculated at both item and scale levels, with a modified kappa statistic computed to adjust for chance agreement. Results: The overall content validity of responses generated via the embedded GPT model and ChatGPT was 65.62% and 61.87%, respectively. The embedded GPT model demonstrated superior performance with an accuracy of 62.5% and clarity of 72.5%, while ChatGPT achieved an accuracy of 52.5% and clarity of 67.5%. Both models performed equally well in terms of relevance and up-to-date knowledge. Conclusion: The embedded GPT model showed better results compared to ChatGPT in providing post-operative dental care, emphasizing the benefits of embedding and prompt engineering, paving the way for future advancements in healthcare applications."]	["embedded GPT model", "GPT-3.5-16k", "GPT-trainer", "prompt engineering"]	Prompt Engineering	[{"category": ["Prompt Engineering"], "rationale": "The term 'embedded GPT model' suggests the use of prompt engineering techniques to optimize interactions with the model."}, {"category": ["Prompt Engineering"], "rationale": "The mention of 'GPT-3.5-16k' implies a specific model version but does not directly relate to enhancing LLM performance or adaptability."}, {"category": ["Prompt Engineering"], "rationale": "'GPT-trainer' indicates a focus on refining prompts and training methodologies to improve LLM outputs."}, {"category": ["Prompt Engineering"], "rationale": "'Prompt engineering' explicitly refers to techniques aimed at optimizing query formulation and task-specific responses."}]
LighteningtheLoad_GenerativeAItoMitigate	Lightening the Load: Generative AI to Mitigate the Burden of the New Era of Obesity Medical Therapy	2024-09-04	["Objectives: This viewpoint discusses the potential of generative artificial intelligence (GenAI) to alleviate the clinical and administrative burdens associated with the management of obesity and diabetes medications, particularly glucagon-like peptide 1 (GLP-1) agonists and dual receptor agonists (RAs). Materials and Methods: The authors highlight the increasing prevalence of obesity and diabetes, projecting that by 2030, nearly 30 million people in the United States will be using GLP-1/dual RA medications. They argue that the current healthcare system is ill-equipped to handle the anticipated rise in demand, leading to increased strain on healthcare providers (HCPs). Results: GenAI is proposed as a solution to automate low-complexity tasks related to medication management, thereby reducing the workload on HCPs. The authors present examples of how GenAI can enhance patient engagement, streamline communication, and provide personalized recommendations for medication titration. They emphasize the need for early integration of GenAI tools into healthcare systems to maximize their effectiveness. Suggestion: The authors advocate for urgent research and development of GenAI tools tailored for obesity medication management, ensuring their accessibility and integration into existing healthcare workflows. Contribution: This viewpoint contributes to the discourse on leveraging advanced technologies to improve healthcare delivery, particularly in the context of rising obesity rates and the associated treatment demands. Conclusion: The integration of GenAI into the management of GLP-1/dual RA medications holds promise for improving health outcomes while alleviating the burden on healthcare systems. The authors call for investment in GenAI solutions that prioritize inclusive design and deep integration into clinical practices to achieve scalable impacts on patient care."]	["generative artificial intelligence (GenAI)", "automation of low-complexity tasks", "personalized recommendations", "patient engagement tools", "streamlined communication"]	Prompt Engineering, Agent and Multi-Agent, Retrieval-Augmented Generation	[{"category": ["Prompt Engineering"], "rationale": "Generative artificial intelligence (GenAI) can involve prompt engineering techniques to optimize interactions with LLMs."}, {"category": ["Agent and Multi-Agent"], "rationale": "Automation of low-complexity tasks can be achieved through the use of agents to handle repetitive tasks efficiently."}, {"category": ["Retrieval-Augmented Generation"], "rationale": "Personalized recommendations may utilize external knowledge retrieval to enhance the relevance of LLM outputs."}, {"category": ["Agent and Multi-Agent"], "rationale": "Patient engagement tools can involve multiple agents working together to improve patient interactions and support."}, {"category": ["Agent and Multi-Agent"], "rationale": "Streamlined communication can be facilitated by agents that manage and optimize interactions between healthcare providers and patients."}]
MayChatGPTbeatoolproducingmedicalinform	May ChatGPT be a tool producing medical information for common inflammatory bowel disease patients’ questions? An evidence-controlled analysis	2024-01-07	Artificial intelligence is increasingly being integrated into everyday healthcare. Large language model (LLM) systems, such as Chat Generative Pre-trained Transformer (ChatGPT), are becoming accessible to patients with inflammatory bowel diseases (IBD). However, significant ethical concerns and limitations exist with these innovative LLM tools, which may lead to uncritical trust from patients. This review investigates whether LLMs, particularly ChatGPT, can generate plausible medical information (MI) for patients. The analysis of ChatGPT's outputs reveals that while the tool has potential, it also has significant limitations in terms of updating information and accuracy. Further studies and refinements of ChatGPT are necessary to align its outputs with current medical evidence from reliable databases.	["Large language model (LLM)", "Chat Generative Pre-trained Transformer (ChatGPT)", "reliable databases"]	Retrieval-Augmented Generation	[{"category": ["Retrieval-Augmented Generation"], "rationale": "The mention of 'reliable databases' suggests the integration of external knowledge to enhance LLM outputs."}]
Medicalmalpracticeliabilityinlargelanguag	Medical malpractice liability in large language model artificial intelligence: legal review and policy recommendations	2024-01-31	["The emergence of generative large language model (LLM) arti ﬁcial intelligence (AI) represents one of the most profound developments in healthcare in decades, withthe potential to create revolutionary and seismic changes in the practice of medicine as we know it. However, signi ﬁcant concerns have arisen over questions of liability for badoutcomes associated with LLM AI-in ﬂuenced medical deci- sion making. Although the authors were not able to identify acase in the United States that has been adjudicated onmedical malpractice in the context of LLM AI at this time,suﬃcient precedent exists to interpret how analogous situ- ations might be applied to these cases when they inevitablycome to trial in the future. This commentary will discussareas of potential legal vulnerability for clinicians utilizingLLM AI through review of past case law pertaining tothird-party medical guidance and review the patchworkof current regulations relating to medical malpracticeliability in AI. Finally, we will propose proactive policy rec-ommendations including creating an enforcement duty at the US Food and Drug Administration (FDA) to require algorithmic transparency, recommend reliance on peer-reviewed data and rigorous validation testing when LLMsare utilized in clinical settings, and encourage tort reform toshare liability between physicians and LLM developers."]	["algorithmic transparency", "peer-reviewed data", "rigorous validation testing"]	Agentic AI, Retrieval-Augmented Generation, Fine-Tuning	[{"category": ["Agentic AI"], "rationale": "Algorithmic transparency can enhance the reliability and accountability of autonomous agents in healthcare applications."}, {"category": ["Retrieval-Augmented Generation"], "rationale": "Peer-reviewed data suggests the integration of external knowledge to improve the accuracy and relevance of LLM outputs."}, {"category": ["Fine-Tuning"], "rationale": "Rigorous validation testing indicates the need for adjusting LLM parameters to ensure performance aligns with healthcare standards."}]
OpportunitiesandchallengesforChatGPTandLLMs	Opportunities and challenges for ChatGPT and large language models in biomedicine and health	2024-01-01	["ChatGPT has drawn considerable attention from both the general public and domain experts with its remarkable text generation capabilities. This has subsequently led to the emergence of diverse applications in the field of biomedicine and health. In this work, we examine the diverse applications of large language models (LLMs), such as ChatGPT, in biomedicine and health. Specifically, we explore the areas of biomedical information retrieval, question answering, medical text summarization, information extraction and medical education and investigate whether LLMs possess the transformative power to revolutionize these tasks or whether the distinctcomplexities of biomedical domain presents unique challenges. Following an extensive literature survey, we find that significant advances have been made in the field of text generation tasks, surpassing the previous state-of-the-art methods. For other applications, the advances have been modest. Overall, LLMs have not yet revolutionized biomedicine, but recent rapid progress indicates that such methods hold great potential to provide valuable means for accelerating discovery and improving health. We also find that the use of LLMs, like ChatGPT, in the fields of biomedicine and health entails various risks and challenges, including fabricated information in itsgenerated responses, as well as legal and privacy concerns associated with sensitive patient data. We believe this survey can provide a comprehensive and timely overview to biomedical researchers and healthcare practitioners on the opportunities and challenges associated with using ChatGPT and other LLMs for transforming biomedicine and health."]	["large language models (LLMs)", "text generation", "biomedical information retrieval", "question answering", "medical text summarization", "information extraction", "medical education"]	Prompt Engineering, Retrieval-Augmented Generation, Agent and Multi-Agent	[{"category": ["Prompt Engineering"], "rationale": "The mention of 'text generation' and 'question answering' implies the use of prompt engineering techniques to optimize responses."}, {"category": ["Retrieval-Augmented Generation"], "rationale": "The term 'biomedical information retrieval' suggests the integration of external knowledge to enhance LLM outputs."}, {"category": ["Retrieval-Augmented Generation"], "rationale": "The phrase 'information extraction' indicates the use of retrieval methods to improve the accuracy of generated text."}, {"category": ["Prompt Engineering"], "rationale": "The mention of 'medical text summarization' implies the use of prompt engineering to refine the summarization process."}, {"category": ["Agent and Multi-Agent"], "rationale": "The term 'medical education' can involve collaborative interactions among agents to facilitate learning and information dissemination."}]
OverviewofChatbotswithspecialAIenabledChatGPTinmedicalscience	Overview of Chatbots with special emphasis on artificial intelligence-enabled ChatGPT in medical science	2023-10-01	["Objectives: This review aims to provide a comprehensive overview of chatbots, particularly focusing on the artificial intelligence-enabled ChatGPT, and its applications in medical science. Materials and Methods: A literature search was conducted using databases such as PubMed, Scopus, and Google Scholar, focusing on articles published between September 2021 and July 2023. The search terms included variations of 'Chatbot,' 'ChatGPT,' 'medical chatbot,' and 'artificial intelligence.' The selected articles were analyzed for their utilization, performance, and outcomes in medical applications. Results: The findings reveal that chatbots, particularly ChatGPT, have significant potential in various medical domains, including patient communication, diagnosis support, and healthcare delivery. ChatGPT's architecture, training methods, and applications in medical diagnosis and treatment were discussed, highlighting its effectiveness and limitations. The review also emphasizes the ethical considerations and challenges associated with the deployment of AI in healthcare. Suggestion: Future research should focus on enhancing the capabilities of chatbots, ensuring their reliability and accuracy, and addressing ethical concerns related to patient privacy and data security. Contribution: This review contributes to the understanding of the evolving role of AI in healthcare, particularly through the lens of chatbot technology, and underscores the need for further exploration of its applications and implications. Conclusion: The integration of ChatGPT and similar chatbots in medical practice holds promise for improving patient care and healthcare delivery. However, ongoing research is essential to refine these technologies and address the ethical challenges they present, ensuring they complement rather than replace human healthcare providers."]	["ChatGPT", "artificial intelligence", "chatbot technology"]	Prompt Engineering	[{"category": ["Prompt Engineering"], "rationale": "The mention of 'ChatGPT' and 'chatbot technology' implies the use of prompt engineering techniques to optimize interactions and responses."}]
OverviewofEarlyChatGPTsPresenceinMedical	Overview of Early ChatGPT’s Presence in Medical Literature: Insights From a Hybrid Literature Review by ChatGPT and Human Experts	2023-04-08	ChatGPT, an artificial intelligence chatbot, has rapidly gained prominence in various domains, including medical education and healthcare literature. This hybrid narrative review, conducted collaboratively by human authors and ChatGPT, aims to summarize and synthesize the current knowledge of ChatGPT in the indexed medical literature during its initial four months. A search strategy was employed in the PubMed and EuropePMC databases, yielding 65 and 110 papers, respectively. These papers focused on ChatGPT's impact on medical education, scientific research, medical writing, ethical considerations, diagnostic decision-making, automation potential, and criticisms. The findings indicate a growing body of literature on ChatGPT's applications and implications in healthcare, highlighting the need for further research to assess its effectiveness and address ethical concerns. The review categorizes the literature into eight themes: medical writing, medical education, diagnostic decision-making, public health, scientific research, ethical considerations, automation potential, and criticisms.	["search strategy", "collaborative review", "literature synthesis"]	Retrieval-Augmented Generation	[{"category": ["Retrieval-Augmented Generation"], "rationale": "The terms 'search strategy', 'collaborative review', and 'literature synthesis' imply the integration of external knowledge and information retrieval to enhance the generation of relevant content."}]
Peerperceptionsofcliniciansusinggenerativ	Peer perceptions of clinicians using generative AI in medical decision-making	2025-07-21	["Objectives: This study investigates how a physician's use of generative AI (GenAI) in medical decision-making is perceived by peer clinicians. Materials and Methods: In a randomized experiment, 276 practicing clinicians evaluated one of three vignettes depicting a physician: (1) using no GenAI (Control), (2) using GenAI as a primary decision-making tool (GenAI-primary), and (3) using GenAI as a verification tool (GenAI-verify). Results: Participants rated the physician depicted in the GenAI-primary condition significantly lower in clinical skill (mean = 3.79) than in the Control condition (5.93, p < 0.001). Framing GenAI use as verification partially mitigated this effect (4.99, p < 0.001). Similar patterns appeared for perceived overall healthcare experience and competence. Participants acknowledged GenAI's value in improving accuracy (mean = 4.30, p < 0.002) and rated institutionally customized GenAI more favorably (4.96, p < 0.001). Suggestion: While clinicians see GenAI as helpful, its use can negatively impact peer evaluations. These effects can be reduced, but not fully eliminated, by framing it as a verification aid. Contribution: This study highlights the nuanced interaction between technology adoption and peer evaluations, shedding light on the integration of GenAI into clinical workflows and the challenges of balancing innovation with professional trust. Conclusion: Although clinicians perceive GenAI technologies as beneficial for optimal medical decision-making, they evaluate peers utilizing such technologies as lower in clinical skills, less effective in providing an optimal healthcare experience, and less competent. Presenting GenAI technologies as tools for verification can help reduce these negative evaluations, but does not eliminate them, emphasizing the importance of thoughtful approaches to implementation in healthcare settings."]	["generative AI (GenAI)", "institutionally customized GenAI"]	Prompt Engineering	[{"category": ["Prompt Engineering"], "rationale": "The term 'generative AI (GenAI)' suggests the use of advanced prompting techniques to enhance LLM performance."}, {"category": ["Prompt Engineering"], "rationale": "The phrase 'institutionally customized GenAI' implies tailored prompting strategies to adapt LLMs to specific institutional needs."}]
PerformanceofaLargeLanguageModelonJapan	Performance of a Large Language Model on Japanese Emergency Medicine Board Certification Examinations	2024-03-02	["Objectives: This study aimed to evaluate the performance of a large language model (LLM), specifically ChatGPT-4, on the Japanese Emergency Medicine Board Certification Examinations administered by the Japanese Association of Acute Medicine over a five-year period (2018-2022). Methods: The LLM was tasked with answering 475 text-based questions from the examinations, with statistical analysis conducted to assess the accuracy and agreement of responses. Results: The LLM successfully answered 465 questions, achieving an overall correct response rate of 62.3%. The accuracy for questions without images was 65.9%, while it dropped to 52.0% for questions with images. Scenario-based questions yielded a higher accuracy (69.1%) compared to stand-alone questions (62.1%). The agreement between two responses from the LLM was substantial (kappa = 0.70), with factual errors accounting for 82% of incorrect answers. Conclusion: The findings indicate that the LLM performed satisfactorily on the emergency medicine board certification examination without images, demonstrating potential utility in this field. However, the prevalence of factual errors underscores the necessity for physician oversight when utilizing LLMs in clinical settings. This study contributes to the understanding of LLM capabilities in emergency medicine and highlights the importance of careful evaluation of AI-generated medical information."]	[]		[]
PerformanceofChatGPTonUSMLE	Performance of ChatGPT on USMLE: Potential for AI-assisted medical education using large language models	2023-02-09	We evaluated the performance of a large language model called ChatGPT on the United States Medical Licensing Exam (USMLE), which consists of three exams: Step 1, Step 2 CK, and Step 3. ChatGPT performed near the passing threshold for all three exams without any specialized training or reinforcement. Additionally, ChatGPT demonstrated a high level of concordance and insight in its explanations. These results suggest that large language models may have the potential to assist with medical education and, potentially, clinical decision-making.	[]		[]
PerformanceofGPT-4inMembershipoftheRoya	Performance of GPT- 4 in Membership of the Royal College of Paediatrics and Child Health- style examination questions	2024-02-10	This paper explores the capabilities of GPT-4 (Generative Pre-trained Transformer 4) in answering Membership of the Royal College of Paediatrics and Child Health (MRCPCH) written paper-style questions. GPT-4 was evaluated using four publicly available sample papers designed for MRCPCH theory components, without any specialized training or reinforcement. The model achieved an average score of 78.1% across all papers and provided reasoning for its answers, despite this not being required. These findings support the potential integration of large language models into clinical practice and medical education in paediatrics.	["GPT-4", "large language models"]		[]
Perspectivereview_WillgenerativeAImakeco	Perspective review: Will generative AI make common data models obsolete in future analyses of distributed data networks?	2025-03-19	Integrating real-world healthcare data is challenging due to diverse formats and terminologies, making standardization resource-intensive. While Common Data Models (CDMs) facilitate interoperability, they often lead to information loss, semantic inconsistencies, and are labor-intensive to implement and update. This perspective review explores how generative artificial intelligence (GenAI), particularly large language models (LLMs), could potentially render CDMs obsolete in quantitative healthcare data analysis by enabling direct interaction with raw data through natural language queries and automatic code generation. Knowledge graphs (KGs) can standardize relationships and semantics across heterogeneous data, preserving data integrity. We propose a fourth generation of distributed data network analysis that builds on previous generations categorized by their approach to data standardization and utilization. This review emphasizes the potential of GenAI to address the limitations of CDMs and enhance data analysis capabilities. Addressing privacy, security, and governance is critical; any new method must ensure protections comparable to CDM-based models. Our approach aims to enable efficient, real-time analyses across diverse datasets and enhance patient safety. We recommend prioritizing research to assess how GenAI can transform quantitative healthcare data analysis by overcoming current limitations.	["Generative Artificial Intelligence (GenAI)", "Large Language Models (LLMs)", "Common Data Models (CDMs)", "Knowledge Graphs (KGs)", "Distributed Data Network Analysis"]	Retrieval-Augmented Generation	[{"category": ["Retrieval-Augmented Generation"], "rationale": "The mention of integrating external knowledge retrieval with LLM generation suggests the use of RAG to enhance accuracy and contextual relevance."}]
Potentialapplicationsandimplicationsoflar	Potential applications and implications of large language models in primary care	2024-01-30	The recent emergence of advanced generative artificial intelligence (AI) chatbots, such as ChatGPT and Bard, powered by large language models (LLMs), has garnered significant interest for their diverse applications in clinical practice, particularly in healthcare. These LLM-based programs have the potential to assist medical practitioners in enhancing clinical decision-making, streamlining administrative tasks, and empowering patients to manage their own health. However, the adoption of these AI tools also raises several limitations and ethical concerns, including issues related to privacy, data bias, and the accuracy and reliability of AI-generated information. While prior research has focused on the broad applications of LLMs in medicine, this article is the first to consolidate relevant literature specifically examining their potential in primary care. The objectives of this paper are to summarize the potential benefits, risks, and challenges of using LLMs in primary care, as well as to provide insights into the considerations that primary care clinicians should take into account when integrating these technologies into their practice.	["large language models (LLMs)", "generative artificial intelligence (AI)", "chatbots"]	Prompt Engineering, Retrieval-Augmented Generation, Agent and Multi-Agent	[{"category": ["Prompt Engineering"], "rationale": "The mention of 'large language models (LLMs)' implies the use of techniques to optimize query formulation and task-specific responses."}, {"category": ["Retrieval-Augmented Generation"], "rationale": "The term 'generative artificial intelligence (AI)' suggests the integration of external knowledge retrieval with LLM generation to enhance accuracy and contextual relevance."}, {"category": ["Agent and Multi-Agent"], "rationale": "The reference to 'chatbots' indicates the use of agents to interact and execute tasks in a conversational manner."}]
PotentialapplicationsofChatGPTinobstetricsandgynecologyinKorea	Potential applications of ChatGPT in obstetrics and gynecology in Korea: a review article	2023-11-29	["Objectives: This review article aims to explore the applications and challenges of chatbot technology, particularly the chat generative pre-trained transformer (ChatGPT), in the field of Obstetrics and Gynecology (OBGYN). Materials and Methods: The review synthesizes existing literature on the capabilities of ChatGPT in medical practice, education, and research, highlighting its performance in OBGYN examinations and diagnostic processes. Results: ChatGPT has demonstrated superior performance compared to human candidates in OBGYN examinations and has shown potential in generating accurate differential diagnoses and managing rare prenatal conditions. However, challenges such as misinformation, ethical considerations, and the need for clinical validation remain. The technology has been utilized in various healthcare processes, including documentation, diagnosis, and patient education, indicating its versatility. Suggestion: The integration of ChatGPT into clinical practice should be approached with caution, ensuring that healthcare professionals validate the information provided by the AI to maintain patient safety. Contribution: This review emphasizes the transformative potential of AI in specialized medical domains, particularly in enhancing diagnostic capabilities and patient engagement in OBGYN. Conclusion: While the integration of chatbot technology like ChatGPT into OBGYN shows promise, ongoing research and validation are essential to address the limitations and ensure the responsible use of AI in healthcare settings. The findings suggest that ChatGPT could significantly improve patient care and educational outcomes in OBGYN, provided that its implementation is guided by ethical considerations and professional oversight."]	["chatbot technology", "chat generative pre-trained transformer (ChatGPT)"]	Agent and Multi-Agent, Prompt Engineering	[{"category": ["Agent and Multi-Agent"], "rationale": "Chatbot technology implies the use of an agent framework to interact with users and provide responses."}, {"category": ["Prompt Engineering"], "rationale": "Chat generative pre-trained transformer (ChatGPT) suggests the use of prompt engineering techniques to optimize interactions and responses."}]
PotentialUseofChatGPTforPatientInformati	Potential Use of ChatGPT for Patient Information in Periodontology: A Descriptive Pilot Study	2023-11-08	["Objectives The aim of this study is to evaluate the accuracy and completeness of the answers given by Chat Generative Pre-trained Transformer (ChatGPT) (OpenAI OpCo, LLC, San Francisco, CA), to the most frequently asked questions on different topics in the field of periodontology. questions on different topics in the field of periodontology. Methods The 10 most frequently asked questions by patients about seven different topics (periodontal diseases, peri- implant diseases, tooth sensitivity, gingival recessions, halitosis, dental implants, and periodontal surgery) in periodontology were created by ChatGPT. To obtain responses, a set of 70 questions was submitted to ChatGPT, with an allocation of 10 questions per subject. The responses that were documented were assessed using two distinct Likert scales by professionals specializing in the subject of periodontology. The accuracy of the responses was rated on a Likert scale ranging from one to six, while the completeness of the responses was rated on a scale ranging from one to three. Results The median accuracy score for all responses was six, while the completeness score was two. The mean scores for accuracy and completeness were 5.50 ± 0.23 and 2.34 ± 0.24, respectively. It was observed that ChatGPT's for accuracy and completeness were 5.50 ± 0.23 and 2.34 ± 0.24, respectively. It was observed that ChatGPT's responses to the most frequently asked questions by patients for information purposes in periodontology were at least \"nearly completely correct\" in terms of accuracy and \"adequate\" in terms of completeness. There was a statistically significant difference between subjects in terms of accuracy and completeness (P<0.05). The highest and lowest accuracy scores were peri-implant diseases and gingival recession, respectively, while the highest and lowest completeness scores were gingival recession and dental implants, respectively. Conclusions The utilization of large language models has become increasingly prevalent, extending its applicability to patients within the healthcare domain. While ChatGPT may not offer absolute precision and comprehensive results without expert supervision, it is apparent that those within the field of periodontology can utilize it results without expert supervision, it is apparent that those within the field of periodontology can utilize it as an informational resource, albeit acknowledging the potential for inaccuracies. Categories: Epidemiology/Public Health, Dentistry, Healthcare Technology"]	["large language models", "ChatGPT"]		[]
practicalapplicationsofchatgptinundergraduatemedicaleducation	Practical Applications of ChatGPT in Undergraduate Medical Education	2023-05-10	["ChatGPT is a chatbot developed by OpenAI that has garnered signi ﬁcant attention for achieving at or near a passing standard on the United States Medical Licensing Exam (USMLE). Currently, researchers and users are exploring ChatGPT ’s broad range of potential applica- tions in academia, business, programming, and beyond. We attempt outline how ChatGPT may be applied to support undergraduate medical education during the preclinical and clinical years, and highlight possible concerns regarding its use which necessitates the creation of formal policies and training by medical schools."]	[]		[]
Promisesandperilsofgenerativeartificiali	Promises and perils of generative artificial intelligence: a narrative review informing its ethical and practical applications in clinical exercise physiology	2025-05-12	Generative Artificial Intelligence (GenAI) is transforming various sectors, including healthcare, offering both promising opportunities and notable risks. The infancy and rapid development of GenAI raise questions regarding its effective, safe, and ethical use by health professionals, including clinical exercise physiologists. This narrative review aims to explore existing interdisciplinary literature and summarize the ethical and practical considerations of integrating GenAI into clinical exercise physiology practice. Specifically, it examines the 'promises' of improved exercise programming and healthcare delivery, as well as the 'perils' related to data privacy, person-centred care, and equitable access. Recommendations for the responsible integration of GenAI in clinical exercise physiology are described, along with suggestions for future research to address gaps in knowledge. Future directions, including the roles and responsibilities of specific stakeholder groups, are discussed, highlighting the need for clear professional guidelines to facilitate the safe and ethical deployment of GenAI in clinical exercise physiology practice. The synthesis of current literature serves as an essential step in guiding strategies to ensure the safe, ethical, and effective integration of GenAI in clinical exercise physiology, providing a foundation for future guidelines, training, and research to enhance service delivery while maintaining high standards of practice.	[]		[]
Promotingtrustandintentiontoadopthealth	Promoting trust and intention to adopt health information generated by ChatGPT among healthcare customers: An empirical study	2025-08-14	["Background: As a representative product of generative arti ﬁcial intelligence (GenAI), ChatGPT demonstrates signi ﬁcant potential to enhance healthcare outcomes and improve the quality of life for healthcare consumers. However, current research has not yet quantitatively analysed trust-related issues from both the healthcare consumer perspective and theuncertainty perspective of human –computer interaction. Objective: This study aims to analyse the antecedents of healthcare consumers ’trust in ChatGPT and their adoption intentions towards ChatGPT-generated health information from the perspective of uncertainty reduction.Methods: An anonymous online survey was conducted with healthcare customers in China between September and October 2024. This survey included questions on critical constructs such as social in ﬂuence, situational normality, anthropomorphism, autonomy, personalisation, information quality, information disclosure, trust in ChatGPT, and inten-tion to adopt health information. A 7-point Likert scale was used to score each item, ranging from 1 (strongly disagree) to 7 (strongly agree). SmartPLS 4.0 was used to analyse data and test the proposed theoretical model. Results: The ﬁndings indicated that trust in ChatGPT had a signi ﬁcant relationship with the intention to adopt health information. The primary factors associated with trust in ChatGPT and the intention to adopt health information were social in ﬂuence, situational normality, autonomy, personalisation, and information quality. The analysis revealed a negative relationship between social in ﬂuence and trust in ChatGPT. Familiarity with ChatGPT was identi ﬁed as a signi ﬁ- cant control variable. cant control variable. Conclusion: Trust in ChatGPT is positively related to healthcare consumers ’adoption of health information, with infor- mation quality as a key predictor. The ﬁndings offer empirical support and practical guidance for enhancing trust and encouraging the use of GenAI-generated health information."]	["SmartPLS 4.0", "7-point Likert scale"]		[]
Protocolforhumanevaluationofgenerativear	Protocol for human evaluation of generative artificial intelligence chatbots in clinical consultations	2025-03-19	["Background Generative artificial intelligence (GenAI) has the potential to revolutionise healthcare deliv - ery. The nuances of real-life clinical practice and complex clinical environments demand a rigorous, evidence-based approach to ensure safe and effective deployment of AI. Methods We present a protocol for the systematic evaluation of large language models (LLMs) as GenAI chatbots within the context of clinical microbiology and infectious diseases clinical GenAI chatbots within the context of clinical microbiology and infectious diseases clinical consultations. We aim to critically assess recommendations produced by four leading GenAI models, including Claude 2, Gemini Pro, GPT -4.0, and a GPT -4.0-based custom AI chatbot. Discussion A standardised, healthcare-specific, universal prompt template is developed to elicit clinically impactful AI responses. Generated responses will be graded by two panels of practicing clinicians, encompassing a wide spectrum of domain expertise in clinical micro - biology and virology, as well as infectious diseases. Evaluations will be performed using a 5-point Likert scale across four clinical domains: factual consistency, comprehensive - ness, coherence, and medical harmfulness. Our study will offer insights into the feasibility, limitations, and boundaries of GenAI in clinical consultations, providing guidance for future limitations, and boundaries of GenAI in clinical consultations, providing guidance for future research and clinical implementation. Ethical guidelines and safety guardrails should be developed to uphold patient safety and clinical standards."]	["large language models (LLMs)", "GenAI chatbots", "standardised healthcare-specific prompt template", "5-point Likert scale"]	Prompt Engineering	[{"category": ["Prompt Engineering"], "rationale": "The mention of a 'standardised healthcare-specific prompt template' indicates a focus on optimizing query formulation for LLMs."}]
ProvableAIEthicsandExplainabilityinMedicalandEducationalAIAgents	Provable AI Ethics and Explainability in Medical and Educational AI Agents: Trustworthy Ethical Firewall	2025-03-25	["Rapid advances in artificial intelligence are transforming high-stakes fields like medicine and education while raising pressing ethical challenges. This paper introduces the Ethical Firewall Architecture—a comprehensive framework that embeds mathematically provable ethical constraints directly into AI decision-making systems. By integrating formal verification techniques, blockchain-inspired cryptographic immutability, and emotion-like escalation protocols that trigger human oversight when needed, the architecture ensures that every decision is rigorously certified to align with core human values before imple- mentation. The framework also addresses emerging issues, such as biased value systems in large language models and the risks associated with accelerated AI learning. In addi- in large language models and the risks associated with accelerated AI learning. In addi- tion, it highlights the potential societal impacts—including workforce displacement—and advocates for new oversight roles like the Ethical AI Officer. The findings suggest that combining rigorous mathematical safeguards with structured human intervention can deliver AI systems that perform efficiently while upholding transparency, accountability, and trust in critical applications."]	["formal verification techniques", "blockchain-inspired cryptographic immutability", "emotion-like escalation protocols"]		[{"category": [], "rationale": "The terms provided do not directly relate to enhancing the performance or adaptability of LLM-based systems."}]
RadiologyGetsChatty_TheChatGPTSagaUnfold	Radiology Gets Chatty: The ChatGPT Saga Unfolds	2023-06-08	["As artificial intelligence (AI) continues to evolve and mature, it is increasingly finding applications in the field of healthcare, particularly in specialties like radiology that are data-heavy and image-focused. Language learning models (LLMs) such as OpenAI's Generative Pre-trained Transformer-4 (GPT-4) are new in the field of medicine and there is a paucity of literature regarding the possible utilities of GPT-4 given its in the field of medicine and there is a paucity of literature regarding the possible utilities of GPT-4 given its novelty. We aim to present an in-depth exploration of the role of GPT-4, an advanced language model, in radiology. Giving the GPT-4 model prompts for generating reports, template generation, enhancing clinical decision-making, and suggesting captivating titles for research articles, patient communication, and education, can occasionally be quite generic, and at times, it may present factually incorrect content, which could lead to errors. The responses were then analyzed in detail regarding their potential utility in day-to- day radiologist workflow, patient education, and research processes. Further research is required to evaluate LLMs' accuracy and safety in clinical practice and to develop comprehensive guidelines for their implementation. Categories: Radiology, Healthcare Technology, Other"]	["Language Learning Models (LLMs)", "Generative Pre-trained Transformer-4 (GPT-4)", "template generation", "clinical decision-making", "patient communication"]	Prompt Engineering, Agent and Multi-Agent, Agentic AI	[{"category": ["Prompt Engineering"], "rationale": "The mention of 'template generation' suggests the use of structured prompts to optimize responses."}, {"category": ["Agent and Multi-Agent"], "rationale": "The term 'clinical decision-making' implies the potential use of agents to assist in making decisions based on patient data."}, {"category": ["Agentic AI"], "rationale": "The reference to 'patient communication' indicates the use of autonomous agents to facilitate interactions with patients."}, {"category": ["Education"], "rationale": "The mention of 'education' suggests the application of LLMs in teaching and learning contexts."}]
RedefiningHealthcareWithAITheContributionsofChatGPT	Redefining Healthcare With Artificial Intelligence (AI): The Contributions of ChatGPT, Gemini, and Co-pilot	2024-04-07	Artificial Intelligence (AI) in healthcare marks a new era of innovation and efficiency, characterized by the emergence of sophisticated language models such as ChatGPT (OpenAI, San Francisco, CA, USA), Gemini Advanced (Google LLC, Mountain View, CA, USA), and Co-pilot (Microsoft Corp, Redmond, WA, USA). This review explores the transformative impact of these AI technologies on various facets of healthcare, from enhancing patient care and treatment protocols to revolutionizing medical research and addressing complex health science challenges. ChatGPT, with its advanced natural language processing capabilities, provides personalized mental health support and improves chronic condition management. Gemini Advanced enhances AI's role in healthcare through data analytics, facilitating early disease detection and supporting medical decision-making. Co-pilot optimizes clinical workflows by integrating seamlessly with healthcare systems and fostering a culture of innovation among healthcare professionals. The review also emphasizes the significant contributions of AI in accelerating medical research, particularly in genomics and drug discovery, paving the way for personalized medicine and more effective treatments. Additionally, the pivotal role of AI in epidemiology, especially in managing infectious diseases such as COVID-19, is highlighted, demonstrating its value in enhancing public health strategies. However, the integration of AI technologies in healthcare presents challenges, including concerns about data privacy, security, and the need for comprehensive cybersecurity measures. The importance of regulatory compliance and transparent consent management to uphold ethical standards and patient autonomy is discussed. The review underscores the necessity for seamless integration, interoperability, and the maintenance of AI systems' reliability and accuracy to fully leverage AI's potential in advancing healthcare.	["natural language processing", "data analytics", "clinical workflow optimization", "cybersecurity measures", "regulatory compliance", "transparent consent management", "interoperability", "reliability and accuracy maintenance"]	Retrieval-Augmented Generation, Agent and Multi-Agent, Agentic AI	[{"category": ["Retrieval-Augmented Generation"], "rationale": "The mention of data analytics suggests the integration of external knowledge to enhance LLM outputs."}, {"category": ["Agent and Multi-Agent"], "rationale": "Clinical workflow optimization implies the use of agents to streamline processes and improve task execution."}, {"category": ["Agentic AI"], "rationale": "Transparent consent management indicates the use of autonomous agents to facilitate and manage consent processes."}, {"category": ["Retrieval-Augmented Generation"], "rationale": "Interoperability suggests the integration of external systems to enhance the contextual relevance of LLM outputs."}]
Reimaginingethnopharmacologywithgenerative	Reimagining ethnopharmacology with generative AI: Towards inclusive, ethical, and data-driven traditional medicine	2025-10-18	Ethnopharmacology investigates bioactive compounds rooted in traditional medical knowledge systems and holds significant potential for drug discovery, cultural preservation, and healthcare innovation. However, challenges such as fragmented documentation, minimal digitization, and limited integration with biomedical frameworks hinder progress. The emergence of generative artificial intelligence (GenAI), including large language models (LLMs) and molecular generation algorithms, presents transformative solutions to these issues. This narrative review critically examines the application of GenAI in ethnopharmacology, emphasizing its role in digitizing traditional knowledge, decoding polyherbal formulations, predicting herb-drug interactions, and accelerating phytopharmaceutical discovery. It synthesizes current literature on GenAI tools and methods relevant to ethnopharmacology, including natural language processing, knowledge graph construction, molecular modeling, and multimodal data integration. A five-phase strategic framework is proposed for the ethical and effective implementation of GenAI. The review also highlights real-world applications from Asian (Ayurvedic, Chinese, Japanese, Thai, Vietnamese), African, and Indigenous American medicine systems, demonstrating adaptability across cultures. Stakeholder-specific benefits, spanning academia, healthcare, industry, and indigenous communities, are discussed, along with methodological innovations and ethical considerations. GenAI represents a significant advancement in ethnopharmacology by integrating traditional knowledge systems with advanced computational tools to foster inclusive, data-driven innovation across global traditional medicine systems.	["generative artificial intelligence (GenAI)", "large language models (LLMs)", "molecular generation algorithms", "natural language processing", "knowledge graph construction", "molecular modeling", "multimodal data integration"]	Retrieval-Augmented Generation	[{"category": ["Retrieval-Augmented Generation"], "rationale": "The mention of 'knowledge graph construction' suggests the integration of external knowledge to enhance LLM outputs."}, {"category": ["Retrieval-Augmented Generation"], "rationale": "The term 'multimodal data integration' implies the use of diverse data sources to improve the contextual relevance of LLM-generated content."}]
Reliabilityoflargelanguagemodelsforadvan	Reliability of large language models for advanced head and neck malignancies management: a comparison between ChatGPT 4 and Gemini Advanced	2024-05-17	Purpose: This study evaluates the efficacy of two advanced Large Language Models (LLMs), OpenAI’s ChatGPT 4 and Google’s Gemini Advanced, in providing treatment recommendations for head and neck oncology cases. The aim is to assess their utility in supporting multidisciplinary oncological evaluations and decision-making processes. Methods: This comparative analysis examined the responses of ChatGPT 4 and Gemini Advanced to five hypothetical cases of head and neck cancer, each representing a different anatomical subsite. The responses were evaluated against the latest National Comprehensive Cancer Network (NCCN) guidelines by two blinded panels using the total disagreement score (TDS) and the artificial intelligence performance instrument (AIPI). Statistical assessments were performed using the Wilcoxon signed-rank test and the Friedman test to compare the performance of the LLMs. Results: Both LLMs produced relevant treatment recommendations, with ChatGPT 4 generally outperforming Gemini Advanced in adherence to guidelines and comprehensive treatment planning. ChatGPT 4 achieved higher AIPI scores (median 3 [2–4]) compared to Gemini Advanced (median 2 [2–3]), indicating better overall performance. Notably, inconsistencies were observed in the management of induction chemotherapy and surgical decisions, such as neck dissection. Conclusions: While both LLMs demonstrated potential to aid in the multidisciplinary management of head and neck oncology, discrepancies in critical areas highlight the need for further refinement. The study supports the growing role of AI in enhancing clinical decision-making but emphasizes the necessity for continuous updates and validation against current clinical standards to fully integrate AI into healthcare practices.	["Large Language Models (LLMs)", "ChatGPT 4", "Gemini Advanced", "National Comprehensive Cancer Network (NCCN) guidelines", "total disagreement score (TDS)", "artificial intelligence performance instrument (AIPI)", "Wilcoxon signed-rank test", "Friedman test"]	Prompt Engineering, Retrieval-Augmented Generation, Agent and Multi-Agent	[{"category": ["Prompt Engineering"], "rationale": "The mention of 'ChatGPT 4' and 'Gemini Advanced' implies advancements in prompt design and optimization for LLMs."}, {"category": ["Retrieval-Augmented Generation"], "rationale": "The reference to 'National Comprehensive Cancer Network (NCCN) guidelines' suggests the integration of external knowledge to enhance LLM outputs."}, {"category": ["Agent and Multi-Agent"], "rationale": "The use of 'total disagreement score (TDS)' and 'artificial intelligence performance instrument (AIPI)' indicates potential collaborative interactions in task execution."}]
RetrievalAugmentedGenerationEnabledGPT	Retrieval-Augmented Generation –Enabled GPT-4 for Clinical Trial Screening	2024-06-17	BACKGROUND: Screening participants in clinical trials is an error-prone and labor-intensive process that requires significant time and resources. Large language models, such as the generative pretrained transformer 4 (GPT-4), present an opportunity to enhance the screening process through advanced natural language processing. This study evaluates the utility of a Retrieval-Augmented Generation (RAG)-enabled GPT-4 system to improve the accuracy, efficiency, and reliability of screening for a trial involving patients with symptomatic heart failure. METHODS: The ongoing Co-Operative Program for Implementation of Optimal Therapy in Heart Failure (COPILOT-HF; ClinicalTrials.gov number, NCT05734690) trial identifies potential participants through electronic health record (EHR) queries followed by manual reviews by trained but nonlicensed study staff. To determine patient eligibility for the COPILOT-HF study that is not identifiable by structured EHR queries, we developed the RAG-Enabled Clinical Trial Infrastructure for Inclusion Exclusion Review (RECTIFIER), a clinical note-based question-answering system powered by RAG and GPT-4. We used clinical notes on 100, 282, and 1894 patients for development, validation, and test datasets, respectively. An expert clinician conducted a blinded review to establish 'gold standard' answers to 13 target criteria questions. We calculated performance metrics (sensitivity, specificity, accuracy, and Matthews correlation coefficient [MCC]) in determining patient eligibility for each target criterion and for each of four screening methods (study staff, RECTIFIER with a single-question strategy, RECTIFIER with a combined-question strategy, and RECTIFIER with GPT-3.5 instead of GPT-4). RESULTS: The RECTIFIER and COPILOT-HF study staff's answers closely aligned with the expert clinicians' answers across the target criteria, with accuracy ranging between 97.9% and 100% (MCC, 0.837 and 1) for RECTIFIER and between 91.7% and 100% (MCC, 0.644 and 1) for the study staff. RECTIFIER performed better than the study staff in determining symptomatic heart failure, with an accuracy of 97.9% versus 91.7% and an MCC of 0.924 versus 0.721, respectively. Overall, the sensitivity and specificity for determining patient eligibility with RECTIFIER were 92.3% and 93.9%, respectively, and 90.1% and 83.6% with the study staff. The single-question approach to determining eligibility with RECTIFIER resulted in an average cost of 11 cents per patient, while the combined-question approach resulted in an average cost of 2 cents per patient. CONCLUSIONS: Large language model-based solutions such as RECTIFIER can significantly enhance clinical trial screening performance and reduce costs by automating the screening process. However, integrating such technologies requires careful consideration of potential hazards and should include safeguards such as final clinician review.	["Retrieval-Augmented Generation (RAG)", "GPT-4", "clinical note-based question-answering system", "electronic health record (EHR) queries"]	Retrieval-Augmented Generation	[{"category": ["Retrieval-Augmented Generation"], "rationale": "Retrieval-Augmented Generation (RAG) integrates external knowledge retrieval with LLM generation to enhance accuracy and contextual relevance."}, {"category": ["Retrieval-Augmented Generation"], "rationale": "The mention of electronic health record (EHR) queries suggests the use of external knowledge to enhance LLM outputs."}]
SecurityImplicationsofAIChatbotsinHealthCare	Security Implications of AI Chatbots in Health Care	2023-11-28	["Artif icial intelligence (AI) chatbots like ChatGPT and Google Bard are computer programs that use AI and natural language processing to understand customer questions and generate natural, fluid, dialogue-lik e responses to their inputs. ChatGPT , an AI chatbot created by OpenAI, has rapidly become a widely used tool on the internet. AI chatbots have the potential to impro ve patient care and public health. However, they are trained on massi ve amounts of people’ s data, which may include sensiti ve patient data and business information. The increased use of chatbots introduces data security issues, which should be handled yet remain understudied. This paper aims to identify the most important security problems of AI chatbots and propose guidelines for protecting sensiti ve health information. It explores the impact of using ChatGPT in health care. It also identif ies the principal security risks of ChatGPT and suggests key considerations for security risk mitig ation. It concludes by discussing the polic y implications of using AI chatbots in health care. (J Med Internet Res 2023;25:e47551) doi: 10.2196/47551 KEYW ORDS security; privacy; chatbot; AI; artificial intelligence; health information; HIPAA; ChatGPT ; computer program; natural language processing; tool; impro vement; patient care; care; data security; guidelines; risk; polic y"]	["natural language processing", "data security"]		[{"category": [], "rationale": "The terms 'natural language processing' and 'data security' are too broad and do not specifically relate to enhancing LLM-based systems."}]
SurvivingChatGPTinhealthcare	Surviving ChatGPT in healthcare	2024-02-23	["Objectives: This study aims to explore the implications of integrating large language models (LLMs) like ChatGPT into healthcare, focusing on potential risks and benefits. Materials and Methods: The authors conducted a comprehensive review of the literature surrounding the use of AGI in healthcare, identifying key areas of concern including inaccurate medical advice, privacy violations, fake medical content generation, impacts on medical education, and bias perpetuation. Results: The findings indicate that while LLMs have the potential to enhance patient care and streamline healthcare processes, they also pose significant risks. Inaccurate medical advice can lead to inappropriate treatments, privacy concerns arise from potential data leaks, and the generation of fake medical content can mislead patients and professionals alike. Furthermore, reliance on AGI in medical education may undermine the development of critical skills among future healthcare professionals. Additionally, biases present in training data can perpetuate existing disparities in healthcare outcomes. Suggestion: To mitigate these risks, the authors suggest implementing robust oversight and regulatory frameworks, alongside the development of advanced detection tools for fake content and bias. Contribution: This work contributes to the ongoing discourse on the ethical integration of AGI in healthcare, emphasizing the need for interdisciplinary collaboration among researchers, medical professionals, and policymakers. Conclusion: The integration of AGI technologies like ChatGPT into healthcare systems holds promise for improving patient care and medical knowledge. However, addressing the associated risks is crucial to ensure their safe and effective use, ultimately benefiting society and enhancing national health outcomes."]	["advanced detection tools for fake content", "regulatory frameworks", "oversight mechanisms"]		[{"category": [], "rationale": "The provided texts do not describe technologies directly related to improving or enhancing the performance and adaptability of LLM-based systems."}]
TheapplicationofChatGPTinhealthcareprogress	The application of ChatGPT in healthcare progress notes: A commentary from a clinical and research perspective	2023-06-25	["Objectives: This commentary explores the application of ChatGPT, an advanced AI-driven language model, in the context of healthcare progress notes, highlighting its potential benefits and challenges. Materials and Methods: The authors discuss the integration of ChatGPT into clinical documentation practices, emphasizing the use of prompt engineering techniques to enhance the quality and efficiency of progress notes. A preliminary test was conducted to assess ChatGPT's ability to generate a progress note for chronic pain assessment, utilizing specific prompts that included goals, patient details, and structured formats. Results: The findings indicate that ChatGPT can produce coherent and relatively accurate progress notes within seconds, even when provided with grammatically incorrect input. However, the quality of the output is highly dependent on the clarity and specificity of the prompts used. Despite its strengths, the commentary also addresses the limitations of ChatGPT, including potential inaccuracies stemming from input errors and biases present in the training data. Suggestion: The authors recommend that healthcare organizations adopt AI tools like ChatGPT as assistive technologies rather than replacements for human clinicians, ensuring that the expertise of healthcare professionals remains central to the documentation process. Contribution: This commentary underscores the importance of developing comprehensive guidelines for the responsible use of AI in healthcare documentation, as well as the need for interdisciplinary collaboration among AI developers, clinicians, and data security experts. Conclusion: While the integration of ChatGPT holds significant promise for improving healthcare documentation and clinician productivity, careful consideration of ethical and practical challenges is essential to prevent potential harm and ensure the quality of patient care."]	["ChatGPT", "prompt engineering techniques", "AI tools"]	Prompt Engineering	[{"category": ["Prompt Engineering"], "rationale": "The mention of 'prompt engineering techniques' directly relates to optimizing query formulation and task-specific responses."}]
Theapplicationoflargelanguagemodelsinme	The application of large language models in medicine: A scoping review	2024-05-17	["Objectives: This study systematically reviewed the application of large language models (LLMs) in medicine, analyzing 550 selected studies from a vast literature search. Materials and Methods: The research involved comprehensive database searches across PubMed, Embase, Web of Science, and Scopus until July 20, 2023, focusing on LLMs' applications in the medical field. Results: LLMs, such as ChatGPT, have transformed healthcare by enhancing diagnostics, medical writing, education, and project management. They assist in drafting medical documents, creating training simulations, and streamlining research processes. Despite their growing utility, challenges persist, including limitations in contextual understanding and the risk of over-reliance. The surge in LLM-related research indicates a focus on medical writing, diagnostics, and patient communication, highlighting the need for careful integration, considering validation, ethical concerns, and the balance with traditional medical practice. Future research directions suggest a focus on multimodal LLMs, deeper algorithmic understanding, and ensuring responsible, effective use in healthcare. Suggestion: To fully leverage LLMs in medical writing, enhancing their contextual grasp of medical subtleties and establishing a feedback loop with healthcare professionals is essential. Contribution: This study provides a comprehensive overview of LLM applications in medicine, delineating the landscape, identifying challenges, and exploring future possibilities. Conclusion: While LLMs introduce groundbreaking shifts in healthcare, their rise is checked by significant challenges, including the need for robust evidence-based validation in clinical contexts and emerging ethical issues. A balanced, evidence-driven, and collaborative strategy is essential to uphold the integrity and quality of patient care as AI continues to integrate into medicine."]	["large language models (LLMs)", "multimodal LLMs", "algorithmic understanding", "feedback loop with healthcare professionals"]	Prompt Engineering, Retrieval-Augmented Generation, Agentic AI	[{"category": ["Prompt Engineering"], "rationale": "The mention of 'algorithmic understanding' suggests the use of advanced prompting techniques to enhance the performance of LLMs."}, {"category": ["Retrieval-Augmented Generation"], "rationale": "The term 'multimodal LLMs' implies the integration of external knowledge sources to improve the contextual relevance of generated outputs."}, {"category": ["Agentic AI"], "rationale": "The 'feedback loop with healthcare professionals' indicates a collaborative evaluation process that aligns with the principles of Agentic AI."}]
TheBreakthroughofLargeLanguageModelsRele	The Breakthrough of Large Language Models Release for Medical Applications: 1-Year Timeline and Perspectives	2024-02-10	["Within the domain of Natural Language Processing (NLP), Large Language Models (LLMs) represent sophisticated mod - els engineered to comprehend, generate, and manipulate text resembling human language on an extensive scale. They are transformer-based deep learning architectures, obtained through the scaling of model size, pretraining of corpora, and computational resources. The potential healthcare applications of these models primarily involve chatbots and interaction systems for clinical documentation management, and medical literature summarization (Biomedical NLP). The challenge in this field lies in the research for applications in diagnostic and clinical decision support, as well as patient triage. There - fore, LLMs can be used for multiple tasks within patient care, research, and education. Throughout 2023, there has been an escalation in the release of LLMs, some of which are applicable in the healthcare domain. This remarkable output is largely the effect of the customization of pre-trained models for applications like chatbots, virtual assistants, or any system requiring human-like conversational engagement. As healthcare professionals, we recognize the imperative to stay at the forefront of knowledge. However, keeping abreast of the rapid evolution of this technology is practically unattainable, and, above all, understanding its potential applications and limitations remains a subject of ongoing debate. Consequently, this article aims to provide a succinct overview of the recently released LLMs, emphasizing their potential use in the field of medicine. Perspectives for a more extensive range of safe and effective applications are also discussed. The upcoming evolutionary leap involves the transition from an AI-powered model primarily designed for answering medical questions to a more versatile and practical tool for healthcare providers such as generalist biomedical AI systems for multimodal-based calibrated decision-making processes. On the other hand, the development of more accurate virtual clinical partners could enhance patient engagement, offering personalized support, and improving chronic disease management."]	["transformer-based deep learning architectures", "pretraining of corpora", "customization of pre-trained models", "multimodal-based calibrated decision-making processes"]	Retrieval-Augmented Generation, Fine-Tuning, Agentic AI	[{"category": ["Retrieval-Augmented Generation"], "rationale": "The mention of 'pretraining of corpora' suggests the integration of external knowledge to enhance LLM outputs."}, {"category": ["Fine-Tuning"], "rationale": "The 'customization of pre-trained models' indicates adjusting LLMs to better fit specific contexts or applications."}, {"category": ["Agentic AI"], "rationale": "'Multimodal-based calibrated decision-making processes' implies the use of collaborative agents to improve decision-making accuracy."}]
TheethicsofChatGPTinmedicineandhealthcareasystematicreviewonLLMs	The ethics of ChatGPT in medicine and healthcare: a systematic review on Large Language Models (LLMs)	2024-05-29	["Objectives: This systematic review aims to map the ethical landscape surrounding the deployment of Large Language Models (LLMs) in medicine and healthcare, addressing the practical applications and ethical implications associated with their use. Materials and Methods: A comprehensive search strategy was employed across electronic databases and preprint servers, yielding 796 records. Following a modified rapid review approach, 53 records were included after screening and extraction, with methodological quality assessed using a hybrid approach. A meta-aggregative synthesis was performed on these records. Results: The analysis revealed four general fields of application: clinical applications, patient support applications, support for health professionals, and public health perspectives. The advantages of LLMs include enhanced data analysis, information provision, decision-making support, and improved accessibility. However, ethical concerns were identified, particularly regarding fairness, bias, non-maleficence, transparency, and privacy. A significant issue is the potential for LLMs to generate harmful or misleading content. Suggestions for ethical guidance emphasize the need for defining acceptable human oversight across various applications, considering the diversity of healthcare settings and the associated risks. Contribution: This review highlights the necessity for ethical frameworks and guidelines to govern the use of LLMs in healthcare, advocating for critical inquiry into their experimental use. Conclusion: While LLMs hold promise for improving healthcare delivery and research efficiency, their deployment must be approached with caution due to the ethical challenges they present. The findings underscore the importance of establishing robust ethical standards and oversight mechanisms to mitigate risks and enhance the responsible integration of LLMs in healthcare systems."]	["data analysis", "information provision", "decision-making support", "accessibility"]	Retrieval-Augmented Generation, Agent and Multi-Agent, Prompt Engineering	[{"category": ["Retrieval-Augmented Generation"], "rationale": "The mention of 'data analysis' and 'information provision' suggests the integration of external knowledge to enhance the accuracy and contextual relevance of LLM outputs."}, {"category": ["Agent and Multi-Agent"], "rationale": "The term 'decision-making support' implies the use of agents to assist in executing tasks related to decision-making processes."}, {"category": ["Prompt Engineering"], "rationale": "The term 'accessibility' can relate to optimizing query formulation and task-specific responses to improve user interaction with LLMs."}]
TheFirstGenerativeAIPrompt-A-ThoninHealt	The First Generative AI Prompt-A-Thon in Healthcare: A Novel Approach to Workforce Engagement with a Private Instance of ChatGPT	2024-07-23	Background: Healthcare crowdsourcing events, such as hackathons, facilitate interdisciplinary collaboration and encourage innovation. However, peer-reviewed research has not yet examined a healthcare crowdsourcing event focused on generative artificial intelligence (GenAI), which has significant potential for improving the efficiency of healthcare organizations. The New York University Langone Health (NYULH) Prompt-a-thon aimed to inspire and build AI fluency within our diverse community while fostering collaboration and innovation. Additionally, we sought to analyze how participants' experiences were influenced by their prior exposure to GenAI and whether they received sample prompts during the workshop. Methods: The event was organized by an expert planning committee that recruited diverse participants, anticipated technological challenges, and prepared the event structure. It included didactic sessions and workshops that educated participants and allowed them to experiment with GenAI on real healthcare data. Participants received novel project cards associated with each dataset, which outlined the tasks GenAI could perform, and a random selection of teams received sample prompts to assist them. Results: The event successfully educated and inspired hundreds of enthusiastic in-person and virtual participants on the responsible use of GenAI in a low-cost and technologically feasible manner. Participants reported a self-perceived increase in their likelihood of using and promoting GenAI in their daily work. No significant differences were observed in the survey responses of those who received sample prompts. Conclusion: The first healthcare Prompt-a-thon was a success, characterized by minimal technological failures, positive feedback from diverse participants, and evidence of post-event engagement. These findings will be integral to planning future events at our institution and for others looking to engage their workforce in utilizing GenAI.	["generative artificial intelligence (GenAI)", "didactic sessions", "workshops", "real healthcare data", "project cards", "sample prompts"]	Prompt Engineering, Retrieval-Augmented Generation	[{"category": ["Prompt Engineering"], "rationale": "The mention of 'sample prompts' suggests the use of prompt design techniques to optimize query formulation."}, {"category": ["Retrieval-Augmented Generation"], "rationale": "The reference to 'real healthcare data' implies the integration of external knowledge to enhance LLM outputs."}]
Thefuturelandscapeoflargelanguagemodels	The future landscape of large language models in medicine	2023-09-21	["Objectives: This article provides a systematic overview of the potentials and limitations of large language models (LLMs) in clinical practice, medical research, and medical education. Materials and Methods: The authors discuss the development of LLMs, their capabilities in processing and generating human-like text, and their applications in various medical contexts. Results: LLMs can enhance patient care by improving communication, assisting in documentation, and providing medical knowledge. They also have the potential to democratize access to scientific evidence and facilitate research by summarizing complex information. However, concerns regarding misinformation, biases, and ethical implications are significant. The article highlights the need for responsible use and regulation of LLMs in medical settings. Suggestion: To maximize the benefits of LLMs while minimizing risks, the authors recommend implementing guidelines for their use in education and clinical practice, ensuring transparency and accountability. Contribution: The article emphasizes the dual nature of LLMs as tools that can both enhance and hinder medical practice, stressing the importance of addressing their limitations. Conclusion: While LLMs hold promise for transforming healthcare, their integration into medical practice must be approached with caution, considering ethical concerns and the need for rigorous validation to ensure patient safety and quality of care."]	["large language models (LLMs)", "guidelines for use", "transparency", "accountability", "rigorous validation"]	Prompt Engineering, Retrieval-Augmented Generation, Agentic AI	[{"category": ["Prompt Engineering"], "rationale": "The mention of 'guidelines for use' suggests a focus on optimizing query formulation and task-specific responses."}, {"category": ["Retrieval-Augmented Generation"], "rationale": "The term 'rigorous validation' implies the integration of external knowledge to enhance the accuracy and contextual relevance of LLM outputs."}, {"category": ["Agentic AI"], "rationale": "The concepts of 'transparency' and 'accountability' indicate a framework for iterative evaluation and validation processes, which aligns with Agentic AI."}]
TheGoldilocksZone_Findingtherightbalance	The Goldilocks Zone: Finding the right balance of user and institutional risk for suicide-related generative AI queries	2025-01-08	Generative artificial intelligence (genAI) has the potential to improve healthcare by reducing clinician burden and expanding services. There is a significant gap between the need for mental health care and the availability of clinicians in the United States, making it an attractive target for improved efficiency through genAI. Among the most sensitive mental health topics is suicide, and demand for crisis intervention has grown in recent years. This study aimed to evaluate the quality of genAI tool responses to suicide-related queries. We entered 10 suicide-related queries into five genAI tools: ChatGPT 3.5, GPT-4, an institutional version of GPT-4 safe for protected health information, Gemini, and Bing Copilot. Responses were coded on seven metrics, including the presence of a suicide hotline number, content related to evidence-based suicide interventions, supportive content, and harmful content. Overall, 79% of responses were supportive, but only 24% included a crisis hotline number, and just 4% contained content consistent with evidence-based suicide prevention interventions. Harmful content was rare (5%), all from Bing Copilot. Our results suggest that genAI developers have taken a conservative approach to suicide-related content, primarily suggesting support-seeking but providing little else. Finding the right balance between delivering essential evidence-based mental health information and minimizing risk is within the capabilities of genAI developers. At this nascent stage of integrating genAI tools into healthcare systems, ensuring mental health parity should be a priority for developers and healthcare organizations.	["Generative artificial intelligence (genAI)", "ChatGPT 3.5", "GPT-4", "Gemini", "Bing Copilot"]	Prompt Engineering	[{"category": ["Prompt Engineering"], "rationale": "Generative artificial intelligence (genAI) suggests the use of advanced prompting techniques to enhance LLM performance."}, {"category": ["Prompt Engineering"], "rationale": "ChatGPT 3.5 likely incorporates prompt engineering to optimize user interactions and responses."}, {"category": ["Prompt Engineering"], "rationale": "GPT-4 is expected to utilize prompt engineering strategies to improve task-specific responses."}, {"category": ["Prompt Engineering"], "rationale": "Gemini may involve prompt engineering to refine interactions and enhance output quality."}, {"category": ["Prompt Engineering"], "rationale": "Bing Copilot likely employs prompt engineering to facilitate effective user queries and responses."}]
TheIntersectionofChatGPTClinicalMedicine	The Intersection of ChatGPT, Clinical Medicine, and Medical Education	2023-11-21	["Bandar Sunw ay Selangor , 47500 Malaysia Phone: 60 374918622 ext 7452 Email: longchiauming@gmail.com Abstract As we progress deeper into the digital age, the robust development and application of advanced artificial intelligence (AI) technology , specif ically generati ve language models like ChatGPT (OpenAI), have potential implications in all sectors including medicine. This viewpoint article aims to present the authors’ perspecti ve on the integration of AI models such as ChatGPT in clinical medicine and medical education. The unprecedented capacity of ChatGPT to generate human-lik e responses, refined through Reinforcement Learning with Human Feedback, could signif icantly reshape the pedagogical methodologies within medical education. Through a comprehensi ve review and the authors’ personal experiences, this viewpoint article elucidates the pros, cons, and ethical considerations of using ChatGPT within clinical medicine and notably , its implications for medical education. This exploration is crucial in a transformati ve era where AI could potentially augment human capability in the process of knowledge creation and dissemination, potentially revolutionizing medical education and clinical practice. The importance of maintaining academic integrity and professional standards is highlighted. The relevance of establishing clear guidelines for the responsible and ethical use of AI technologies in clinical medicine and medical education is also emphasized. (JMIR Med Educ 2023;9:e47274) doi: 10.2196/47274 KEYW ORDS ChatGPT ; clinical research; large language model; artificial intelligence; ethical considerations; AI; OpenAI"]	["Generative Language Models", "Reinforcement Learning with Human Feedback", "AI technologies"]	Retrieval-Augmented Generation, Agent and Multi-Agent, Agentic AI	[{"category": ["Retrieval-Augmented Generation"], "rationale": "The mention of 'Generative Language Models' implies the integration of external knowledge to enhance LLM outputs."}, {"category": ["Agent and Multi-Agent"], "rationale": "The phrase 'Reinforcement Learning with Human Feedback' suggests a framework that could involve multiple agents interacting to improve performance."}, {"category": ["Agentic AI"], "rationale": "The term 'AI technologies' can encompass various applications, including those that utilize autonomous or collaborative agents for task execution."}]
TheopportunitiesandchallengesofadoptingChatGPTinmedicalresearch	The opportunities and challenges of adopting ChatGPT in medical research	2023-12-22	["Objectives: This study aims to investigate the opportunities and challenges of adopting ChatGPT in medical research. Methods: A qualitative approach with focus groups was adopted, involving 62 participants, including academic researchers from various streams in medicine and eHealth. Results: Five themes with 16 sub-themes related to opportunities and five themes with 12 sub-themes related to challenges were identified. Major opportunities included improved data collection and analysis, enhanced communication and accessibility, and support for researchers across multiple medical research streams. Conversely, significant challenges included limitations of training data leading to bias, ethical issues, technical limitations, and constraints in data collection and analysis. Conclusion: While ChatGPT presents potential as a tool in medical research, further evidence is required to generalize its impact across different research activities. The findings underscore the necessity for robust AI author guidelines and ethical considerations in the integration of AI technologies in medical research. The study contributes to the understanding of how AI can transform traditional research methodologies, emphasizing the need for careful integration and validation of AI-generated outcomes to enhance healthcare delivery and improve patient outcomes."]	["ChatGPT", "AI author guidelines"]		[]
ThepotentialapplicationsandchallengesofchatgptintheMedicalField	The Potential Applications and Challenges of ChatGPT in the Medical Field	2024-03-05	["ChatGPT, an AI-driven conversational large language model (LLM), has garnered significant scholarly attention since its inception, owing to its manifold applications in the realm of medical science. This study primarily examines the merits, limitations, anticipated developments, and practical applications of ChatGPT in clinical practice, healthcare, medical education, and medical research. It underscores the necessity for further research and development to enhance its performance and deployment. Moreover, future research avenues encompass ongoing enhancements and standardization of ChatGPT, mitigating its limitations, and exploring its integration and applicability in translational and personalized medicine. Reflecting the narrative nature of this review, a focused literature search was performed to identify relevant publications on ChatGPT’s use in medicine. This process was aimed at gathering a broad spectrum of insights to provide a comprehensive overview of the current state and future prospects of ChatGPT in the medical domain. The objective is to aid healthcare professionals in understanding the groundbreaking advancements associated with the latest artificial intelligence tools, while also acknowledging the opportunities and challenges presented by ChatGPT."]	["standardization", "integration", "personalized medicine", "literature search"]	Retrieval-Augmented Generation, Prompt Engineering	[{"category": ["Retrieval-Augmented Generation"], "rationale": "The term 'integration' suggests the use of external knowledge retrieval to enhance LLM outputs, which aligns with RAG."}, {"category": ["Prompt Engineering"], "rationale": "The term 'standardization' implies the optimization of query formulation and task-specific responses, which is related to prompt design."}, {"category": ["Retrieval-Augmented Generation"], "rationale": "The phrase 'literature search' indicates the integration of external knowledge retrieval to enhance the contextual relevance of LLM outputs."}, {"category": ["Prompt Engineering"], "rationale": "The term 'personalized medicine' suggests the need for tailored query formulation and responses, which relates to prompt engineering."}]
ThepotentialimpactofChatGPinclinical	The potential impact of ChatGPT in clinical and translational medicine	2023-02-21	["Objectives: This commentary explores the potential impact of ChatGPT, an artificial intelligence model developed by OpenAI, on clinical and translational medicine. Materials and Methods: The discussion is based on the capabilities of ChatGPT as a large language model (LLM) and its applications in various medical fields, including clinical decision support, data management, and patient education. Results: ChatGPT has the potential to enhance efficiency in healthcare by automating tasks such as data analysis and image interpretation, thereby allowing healthcare professionals to focus on more complex tasks. However, it is noted that ChatGPT's current limitations include its inability to provide real-time updates to its training data and its tendency to generate vague responses in medical contexts. The commentary highlights concerns regarding the accuracy of diagnoses made by ChatGPT, particularly in critical situations where precise medical judgment is required. Suggestion: To maximize the benefits of ChatGPT, it should be utilized as a supportive tool rather than a replacement for healthcare professionals. The integration of ChatGPT in areas such as mental health assessments and epidemiological research is suggested to improve data collection and analysis. Contribution: The commentary emphasizes the dual nature of ChatGPT as a powerful tool with significant potential for improving clinical workflows and decision-making, while also acknowledging the ethical concerns and risks associated with its use. Conclusion: Overall, while ChatGPT holds promise for revolutionizing clinical and translational medicine, careful consideration of its limitations and the development of strategies to mitigate potential risks are essential for its responsible implementation in healthcare settings."]	["large language model (LLM)", "data analysis", "image interpretation", "clinical decision support", "data management", "patient education", "mental health assessments", "epidemiological research"]	Retrieval-Augmented Generation, Agent and Multi-Agent	[{"category": ["Retrieval-Augmented Generation"], "rationale": "The mention of data analysis and data management suggests the integration of external knowledge to enhance LLM outputs."}, {"category": ["Agent and Multi-Agent"], "rationale": "Clinical decision support and mental health assessments imply the use of agents to assist in executing tasks related to patient care."}]
TheRoleofLargeLanguageModels(LLMs)inPr	The Role of Large Language Models (LLMs) in Providing Triage for Maxillofacial Trauma Cases: A Preliminary Study	2024-04-18	Background: The integration of advanced technologies, such as Large Language Models (LLMs), into maxillofacial surgery, particularly for trauma triage, presents a promising yet largely unexplored potential. This study aimed to evaluate the feasibility of using LLMs for triaging complex maxillofacial trauma cases by comparing their performance against the expertise of a tertiary referral center. Methods: A comprehensive review of patient records from a tertiary referral center over a year-long period was conducted. Standardized prompts detailing patient demographics, injury characteristics, and medical histories were created to assess the triage suggestions of ChatGPT 4.0 and Google GEMINI against the center’s recommendations. The AI’s performance was evaluated using the QAMAI and AIPI questionnaires. Results: In 10 cases of major maxillofacial trauma, moderate agreement rates were observed between LLM recommendations and the referral center, with variances in suggested examinations (70% for ChatGPT and 50% for GEMINI) and treatment plans (60% for ChatGPT and 45% for GEMINI). Statistically significant differences were found in diagnosis accuracy (GEMINI: 3.30, ChatGPT: 2.30; p= 0.032) and relevance of recommendations (GEMINI: 2.90, ChatGPT: 3.50; p= 0.021). A Spearman correlation analysis revealed significant correlations between the QAMAI total score and AIPI treatment scores (rho = 0.767, p= 0.010). Conclusions: This exploratory investigation highlights the potential of LLMs to enhance clinical decision-making in maxillofacial trauma cases, indicating a need for further research to refine their application in healthcare settings.	["Large Language Models (LLMs)", "ChatGPT 4.0", "Google GEMINI", "QAMAI questionnaire", "AIPI questionnaire", "Spearman correlation analysis"]	Prompt Engineering, Retrieval-Augmented Generation	[{"category": ["Prompt Engineering"], "rationale": "Large Language Models (LLMs) involve techniques that optimize query formulation and task-specific responses."}, {"category": ["Prompt Engineering"], "rationale": "ChatGPT 4.0 utilizes advanced prompting techniques to enhance user interactions."}, {"category": ["Prompt Engineering"], "rationale": "Google GEMINI employs prompt engineering strategies to improve response accuracy."}, {"category": ["Retrieval-Augmented Generation"], "rationale": "The QAMAI questionnaire suggests the integration of external knowledge to enhance LLM outputs."}, {"category": ["Retrieval-Augmented Generation"], "rationale": "The AIPI questionnaire indicates the use of external data retrieval to improve contextual relevance in LLMs."}, {"category": ["Retrieval-Augmented Generation"], "rationale": "Spearman correlation analysis can be used to assess the effectiveness of retrieval-augmented generation methods."}]
Theroleoflargelanguagemodelsinmedicali	The role of large language models in medical image processing: a narrative review	2023-11-23	["Objectives: This paper explores the impact of large language models (LLMs) in medical image processing, aiming to provide insights into their transformative potential in healthcare by addressing challenges associated with manual image interpretation. Materials and Methods: A comprehensive literature search was conducted on the Web of Science and PubMed databases from 2013 to 2023, focusing on the transformations of LLMs in medical imaging. The review included various article types, restricted to English publications. Results: The findings indicate that AI, particularly LLMs, has revolutionized medical image processing by streamlining interpretation processes, enhancing diagnostic accuracy, and improving patient care quality. LLMs exhibit robust interactivity and multimodal learning capabilities, which significantly enhance medical image processing. The Transformer architecture, foundational to LLMs, is gaining prominence in this domain. Suggestion: The review suggests that LLMs can enhance transfer learning efficiency, integrate multimodal data, facilitate clinical interactivity, and optimize cost-efficiency in healthcare. Contribution: This narrative review contributes to the understanding of LLMs' applications in medical image processing, highlighting their potential to improve diagnostic workflows and clinical decision-making. Conclusion: In conclusion, the review underscores the pivotal role of AI, especially LLMs, in advancing medical image processing. Their continued development and implementation are poised to reshape the healthcare landscape, offering promising applications for future research, clinical practice, and healthcare policy."]	["large language models (LLMs)", "AI", "Transformer architecture", "transfer learning", "multimodal data integration", "clinical interactivity", "cost-efficiency optimization"]	Prompt Engineering, Retrieval-Augmented Generation, Agent and Multi-Agent, Fine-Tuning	[{"category": ["Prompt Engineering"], "rationale": "The mention of 'large language models (LLMs)' and 'Transformer architecture' suggests a focus on optimizing query formulation and task-specific responses."}, {"category": ["Retrieval-Augmented Generation"], "rationale": "The term 'multimodal data integration' implies the integration of external knowledge to enhance LLM outputs."}, {"category": ["Agent and Multi-Agent"], "rationale": "The phrase 'clinical interactivity' indicates potential interactions between agents in a healthcare context."}, {"category": ["Fine-Tuning"], "rationale": "The mention of 'cost-efficiency optimization' may imply adjustments to improve model performance, aligning with fine-tuning."}]
ThyroGenAIAChatbotUsingRAGModelsforPersonalizedThyroidDiseaseManagement	Thyro-GenAI: A Chatbot Using Retrieval-Augmented Generative Models for Personalized Thyroid Disease Management	2025-04-03	Background: Large language models (LLMs) have the potential to enhance information processing and clinical reasoning in the healthcare industry but are hindered by inaccuracies and hallucinations. The retrieval-augmented generation (RAG) technique may address these problems by integrating external knowledge sources. Methods: We developed a RAG-based chatbot called Thyro-GenAI by integrating a database of textbooks and guidelines with an LLM. Thyro-GenAI and three service LLMs: OpenAI’s ChatGPT-4o, Perplexity AI’s ChatGPT-4o, and Anthropic’s Claude 3.5 Sonnet, were asked personalized clinical questions about thyroid disease. Three thyroid specialists assessed the quality of the generated responses and references without being blinded, allowing them to interact with different chatbot interfaces. Results: Thyro-GenAI achieved the highest inverse-weighted mean rank for overall response quality, with rankings of 3.0, 2.3, 2.8, and 1.9 for Thyro-GenAI, ChatGPT, Perplexity, and Claude, respectively. Conclusions: Thyro-GenAI produced patient-specific clinical reasoning output with fewer hallucinations and greater reliability compared to service LLMs, demonstrating its potential to support frontline clinical decision-making in thyroid disease management.	["retrieval-augmented generation (RAG)", "integration of external knowledge sources", "database of textbooks and guidelines"]	Retrieval-Augmented Generation	[{"category": ["Retrieval-Augmented Generation"], "rationale": "The mention of 'retrieval-augmented generation (RAG)' indicates the integration of external knowledge retrieval with LLM generation to enhance accuracy and contextual relevance."}, {"category": ["Retrieval-Augmented Generation"], "rationale": "The 'integration of external knowledge sources' suggests the use of external information to improve LLM outputs, aligning with RAG principles."}, {"category": ["Retrieval-Augmented Generation"], "rationale": "'Database of textbooks and guidelines' implies a resource that can be utilized for retrieval-augmented generation to enhance the performance of LLMs."}]
Totrustornottotrust_evaluatingtherelia	To trust or not to trust: evaluating the reliability and safety of AI responses to laryngeal cancer queries	2024-03-26	["Purpose As online health information-seeking surges, concerns mount over the quality and safety of accessible content, potentially leading to patient harm through misinformation. On one hand, the emergence of Artificial Intelligence (AI) in healthcare could prevent it; on the other hand, questions raise regarding the quality and safety of the medical information provided. As laryngeal cancer is a prevalent head and neck malignancy, this study aims to evaluate the utility and safety of three large language models (LLMs) as sources of patient information about laryngeal cancer. Methods A cross-sectional study was conducted using three LLMs (ChatGPT 3.5, ChatGPT 4.0, and Bard). A question- naire comprising 36 inquiries about laryngeal cancer was categorised into diagnosis (11 questions), treatment (9 questions), novelties and upcoming treatments (4 questions), controversies (8 questions), and sources of information (4 questions). The population of reviewers consisted of 3 groups, including ENT specialists, junior physicians, and non-medicals, who graded the responses. Each physician evaluated each question twice for each model, while non-medicals only once. Everyone was blinded to the model type, and the question order was shuffled. Outcome evaluations were based on a safety score (1–3) and a Global Quality Score (GQS, 1–5). Results were compared between LLMs. The study included iterative assessments and statistical validations. Results Analysis revealed that ChatGPT 3.5 scored highest in both safety (mean: 2.70) and GQS (mean: 3.95). ChatGPT 4.0 and Bard had lower safety scores of 2.56 and 2.42, respectively, with corresponding quality scores of 3.65 and 3.38. Inter- rater reliability was consistent, with less than 3% discrepancy. About 4.2% of responses fell into the lowest safety category (1), particularly in the novelty category. Non-medical reviewers' quality assessments correlated moderately (r = 0.67) with response length. Conclusions LLMs can be valuable resources for patients seeking information on laryngeal cancer. ChatGPT 3.5 provided the most reliable and safe responses among the models evaluated."]	["Large Language Models (LLMs)", "statistical validations", "iterative assessments"]	Retrieval-Augmented Generation, Agentic AI	[{"category": ["Retrieval-Augmented Generation"], "rationale": "The mention of 'statistical validations' suggests the integration of external knowledge to enhance the accuracy and correctness of LLM outputs."}, {"category": ["Agentic AI"], "rationale": "The term 'iterative assessments' implies a process of evaluation and validation that aligns with the concept of Agentic AI."}]
TowardsAI-DrivenHealthcare_SystematicOptim	Towards AI-Driven Healthcare: Systematic Optimization, Linguistic Analysis, and Clinicians’ Evaluation of Large Language Models for Smoking Cessation Interventions	2024-06-21	Creating intervention messages for smoking cessation is a labor-intensive process. Advances in Large Language Models (LLMs) offer a promising alternative for automated message generation. This study addresses two critical questions: 1) How can LLMs be optimized to mimic human expert writing, and 2) Do LLM-generated messages meet clinical standards? We systematically examined the message generation and evaluation processes through three studies: prompt engineering (Study 1), decoding optimization (Study 2), and expert review (Study 3). We employed computational linguistic analysis in LLM assessment and established a comprehensive evaluation framework that incorporates automated metrics, linguistic attributes, and expert evaluations. Certified tobacco treatment specialists assessed the quality, accuracy, credibility, and persuasiveness of LLM-generated messages, using expert-written messages as the benchmark. Results indicate that larger LLMs, including ChatGPT, OPT-13B, and OPT-30B, can effectively emulate expert writing to generate well-written, accurate, and persuasive messages, thereby demonstrating the capability of LLMs in augmenting clinical practices for smoking cessation interventions.	["Large Language Models (LLMs)", "prompt engineering", "decoding optimization", "computational linguistic analysis", "automated metrics", "linguistic attributes", "expert evaluations"]	Prompt Engineering, Retrieval-Augmented Generation, Agentic AI	[{"category": ["Prompt Engineering"], "rationale": "The mention of 'prompt engineering' directly relates to optimizing query formulation and task-specific responses."}, {"category": ["Retrieval-Augmented Generation"], "rationale": "The term 'decoding optimization' suggests enhancing LLM outputs through improved retrieval mechanisms."}, {"category": ["Retrieval-Augmented Generation"], "rationale": "The phrase 'computational linguistic analysis' implies the integration of external knowledge to enhance LLM performance."}, {"category": ["Retrieval-Augmented Generation"], "rationale": "The use of 'automated metrics' can indicate the integration of external data to improve LLM outputs."}, {"category": ["Retrieval-Augmented Generation"], "rationale": "The term 'linguistic attributes' suggests the use of external knowledge to enhance the contextual relevance of LLM outputs."}, {"category": ["Agentic AI"], "rationale": "The mention of 'expert evaluations' implies a framework for iterative evaluation and validation of LLM outputs."}]
Triadicrelationsinhealthcare_surveyingphy	Triadic relations in healthcare: surveying physicians’ perspectives on generative AI integration and its role on empathy, the placebo effect and patient care	2025-11-12	["Objectives: This survey examined physicians’ use of generative artificial intelligence (genAI) and their views on its potential impact on empathy, the physician–patient relationship, and psychobiological mechanisms such as the placebo and nocebo effects. Methods: A cross-sectional survey was distributed to 2,444 physicians at a major academic pediatric hospital in Boston from October 2024 to February 2025. The survey included items on genAI use, perceptions of its clinical and relational impact, and associated concerns. A total of 319 (13%) completed responses were analyzed using descriptive and inferential statistics. Results: Within 2 years of the public release, 65.2% of respondents had used genAI tools, primarily for administrative tasks like writing emails (55.8%) and documentation (31.3%). Use was more common among younger physicians and men. A majority believed genAI could improve patient care (60.7%) and increase time for direct interaction (65.7%). However, views were divided regarding its ability to support empathetic care or influence placebo effects, with many expressing neutrality or uncertainty. Notably, 50.8% agreed that genAI-human interactions could increase patient anxiety, indicating concern about potential nocebo effects. Perspectives on broader genAI adoption were mixed, with 30.6% expressing concern and 37.7% neutral. Conclusion: Physicians are rapidly adopting genAI tools, primarily for administrative use, while remaining cautious about its relational and psychological implications. These findings underscore the importance of addressing ethical concerns and supporting clinicians as they navigate this evolving triadic relationship between physician, patient, and genAI."]	["generative artificial intelligence (genAI)", "descriptive and inferential statistics"]		[]
UnderstandingGenerativeArtificialIntelligen	Understanding Generative Artificial Intelligence Adoption in Puerto Rican Medical Schools: A Cross-Institutional Survey of First- and Second-Year Students	2025-11-05	Background: Generative Artificial Intelligence (GenAI) has rapidly gained traction in medical education, yet little is known about its use among medical students in Puerto Rico. This study examines GenAI usage patterns among first- and second-year students across all four Liaison Committee on Medical Education-accredited medical schools in Puerto Rico, with comparisons based on user experience. Methods: A cross-institutional electronic survey was conducted from January to June 2024 among first- and second-year medical students (n = 194) from Ponce Health Sciences University, University of Puerto Rico Medical Sciences Campus, San Juan Bautista School of Medicine, and Universidad Central del Caribe. Students were grouped by program year and GenAI experience (<1 year vs ≥1 year). Chi-square tests were used to evaluate group differences (P < 0.05). Results: Of the 778 first- and second-year medical students enrolled across all schools, 194 responded. Most (72.7%) reported using GenAI, primarily ChatGPT (89.9%), mainly for academic purposes (75.3%). Students with ≥1 year of GenAI experience were more likely to agree that GenAI helped them understand research papers (89.9%) compared to 51.6% of less-experienced users who disagreed (P < 0.001). Additionally, 72.7% of experienced users planned to use GenAI for board exam preparation, while 63.2% of less-experienced users did not plan to use it. Although 72.2% believe GenAI will be integrated into Puerto Rico's healthcare system, only 52.1% felt that local medical facilities would be receptive. Challenges such as limited data access (27%) and power outages (34%) were more commonly reported by less-experienced users. Conclusion: Generative AI adoption among Puerto Rican medical students is expanding, primarily for academic purposes. Greater experience correlates with higher perceived benefits, emphasizing the need for structured, ethical GenAI training and institutional support within medical education.	["Generative Artificial Intelligence", "ChatGPT", "electronic survey", "Chi-square tests"]	Retrieval-Augmented Generation, Agent and Multi-Agent	[{"category": ["Retrieval-Augmented Generation"], "rationale": "The mention of 'electronic survey' suggests the integration of external data sources to enhance the LLM's contextual relevance."}, {"category": ["Agent and Multi-Agent"], "rationale": "The term 'ChatGPT' implies the potential for using multiple instances or agents to interact and execute tasks."}]
UnravelingtheEthicalEnigma_ArtificialInte	Unraveling the Ethical Enigma: Artificial Intelligence in Healthcare	2023-08-10	The integration of artificial intelligence (AI) into healthcare promises groundbreaking advancements in patient care, revolutionizing clinical diagnosis, predictive medicine, and decision-making. This transformative technology employs machine learning, natural language processing, and large language models (LLMs) to process and reason similarly to human intelligence. OpenAI's ChatGPT, a sophisticated LLM, holds immense potential in medical practice, research, and education. However, as AI in healthcare gains momentum, it introduces profound ethical challenges that require careful consideration. This comprehensive review explores key ethical concerns, including privacy, transparency, trust, responsibility, bias, and data quality. Protecting patient privacy in data-driven healthcare is crucial, with implications for psychological well-being and data sharing. Strategies such as homomorphic encryption (HE) and secure multiparty computation (SMPC) are vital for preserving confidentiality. Transparency and trustworthiness of AI systems are essential, particularly in high-risk decision-making scenarios, with explainable AI (XAI) emerging as a critical aspect to ensure a clear understanding of AI-generated predictions. Cybersecurity is a pressing concern as AI's complexity creates vulnerabilities for potential breaches. Determining responsibility in AI-driven outcomes raises important questions regarding AI's moral agency and human accountability. Addressing bias in healthcare data is crucial to avoid AI-driven inequities, as biases in data collection and algorithm development can perpetuate healthcare disparities. A public health approach is advocated to address inequalities and promote diversity in AI research and the workforce. Maintaining data quality is imperative in AI applications, with convolutional neural networks showing promise in multi-input/mixed data models, offering a comprehensive patient perspective. In this evolving landscape, a multidimensional approach involving policymakers, developers, healthcare practitioners, and patients is essential to mitigate ethical concerns. By understanding and addressing these challenges, we can harness the full potential of AI in healthcare while ensuring ethical and equitable outcomes.	["machine learning", "natural language processing", "large language models (LLMs)", "homomorphic encryption (HE)", "secure multiparty computation (SMPC)", "explainable AI (XAI)", "convolutional neural networks"]		[]
UseofaMedicalCommunicationFrameworktoAs	Use of a Medical Communication Framework to Assess the Quality of Generative Artificial Intelligence Replies to Primary Care Patient Portal Messages: Content Analysis	2025-07-31	["Background: There is growing interest in applying generative artificial intelligence (GenAI) to respond to electronic patient portal messages, particularly in primary care where message volumes are highest. However, evaluations of GenAI as an inbox communication tool are limited. Qualitative analysis of when and how often GenAI responses achieve communication goals can inform estimates of impact and guide continuous improvement. Objective: This study aims to evaluate GenAI responses to primary care messages using a medical communication frame- work. Methods: This was a descriptive quality improvement study of 201 GenAI replies to a purposively sampled, diverse pool of real primary care patient messages in a large midwestern academic medical center. Two physician reviewers (NSL and NR) used a hybrid deductive-inductive approach to qualitatively identify and define themes, guided by constructs from the “best practice” medical communication framework. After achieving thematic saturation, the reviewers assessed the presence or absence of identified communication themes, both independently and collaboratively. Discrepant observations were reconciled via discussion. Frequencies of identified themes were tallied. Results: Themes in strengths and limitations emerged across 5 communication domains. In the domain of rapport building , expressing respect and restating key phrases were strengths, while inappropriate or inadequate rapport building statements were limitations. For information gathering , questions that built toward a plan or elicited patient needs were strengths, while questions that were out of place or redundant were limitations. For information delivery , accurate content delivered clearly and professionally was a strength, but delivery of inaccurate content was an observed limitation. GenAI responses could facilitate next steps by outlining choices or providing instruction, but sometimes those next steps were inappropriate or premature. Finally, in responding to emotion , strengths were that emotions were named and validated, while inadequate or absent acknowledgment of emotion was a limitation. Overall, 26.4% (53/201) of all messages displayed communication strengths without limitations, 27.4% (55/201) had limitations without strengths, and the remaining 46.3% (93/201) had both. Strengths outnumbered limitations in rapport building (87/201, 43.3% vs 35/201, 17.4%) and facilitating next steps (73/201, 36.3% vs 39/201, 19.4%). Limitations outnumbered strengths in the remaining domains of information delivery (89/201, 44.3% vs 43/201, 21.4%), information gathering (60/201, 29.9% vs 43/201, 21.4%), and responding to emotion (7/201, 8.5% vs 9/201, 4.5%). Conclusions: GenAI response quality on behalf of primary care physicians and advanced practice providers may vary by communication function. Expressions of respect or descriptions of common next steps may be appropriate, but gathering and delivering appropriate information, or responding to emotion, may be limited. While communication standards were often met,JMIR FORMATIVE RESEARCH Lee et al https://formative.jmir.org/2025/1/e71966 JMIR Form Res 2025 | vol. 9 | e71966 | p. 1 (page number not for citation purposes) they were also often compromised. Understanding these strengths and limitations can inform decisions about whether, when, and how to apply GenAI as a tool for primary care inbox communication. JMIR Form Res 2025;9:e71966; doi: 10.2196/71966"]	["generative artificial intelligence (GenAI)", "qualitative analysis", "medical communication framework", "hybrid deductive-inductive approach"]	Prompt Engineering, Agentic AI	[{"category": ["Prompt Engineering"], "rationale": "The term 'medical communication framework' suggests a structured approach to optimizing interactions with LLMs, which aligns with prompt engineering."}, {"category": ["Agentic AI"], "rationale": "The 'hybrid deductive-inductive approach' implies a method of reasoning that could involve iterative evaluation and validation processes, characteristic of Agentic AI."}]
UseofGPTtoDiagnoseComplexClinicalCases	Use of GPT-4 to Diagnose Complex Clinical Cases	2023-11-09	["We assessed the performance of the newly released AI GPT-4 in diagnosing complex medical case challenges and compared the success rate to that of medical-journal read- ers. GPT-4 correctly diagnosed 57% of cases, outperforming 99.98% of simulated human readers generated from online answers. We highlight the potential for AI to be a powerful supportive tool for diagnosis; however, further improvements, validation, and addressing of ethical considerations are needed before clinical implementation. (No funding wasobtained for this study.)"]	[]		[]
UsingAIgeneratedsuggestionsfromChatGPT	Using AI-generated suggestions from ChatGPT to optimize clinical decision support	2023-04-22	["Objective: To determine if ChatGPT can generate useful suggestions for improving clinical decision support (CDS) logic and to assess noninferiority compared to human-generated suggestions. Methods: We supplied summaries of CDS logic to ChatGPT, an artiﬁcial intelligence (AI) tool for question answering that uses a large language model, and asked it to generate suggestions. We asked human clinician reviewers to review the AI-generated suggestions as well as human-generated suggestions for improving the same CDS alerts, and rate the suggestions for their usefulness, acceptance, relevance, understanding, work- same CDS alerts, and rate the suggestions for their usefulness, acceptance, relevance, understanding, work- ﬂow, bias, inversion, and redundancy. Results: Five clinicians analyzed 36 AI-generated suggestions and 29 human-generated suggestions for 7 alerts. Of the 20 suggestions that scored highest in the survey, 9 were generated by ChatGPT. The suggestions gener- ated by AI were found to offer unique perspectives and were evaluated as highly understandable and relevant, with moderate usefulness, low acceptance, bias, inversion, redundancy. Conclusion: AI-generated suggestions could be an important complementary part of optimizing CDS alerts, can iden- tify potential improvements to alert logic and support their implementation, and may even be able to assist experts in formulating their own suggestions for CDS improvement. ChatGPT shows great potential for using large language models and reinforcement learning from human feedback to improve CDS alert logic and potentially other medical models and reinforcement learning from human feedback to improve CDS alert logic and potentially other medical areas involving complex, clinical logic, a key step in the development of an advanced learning health system."]	["large language models", "reinforcement learning from human feedback"]		[{"category": [], "rationale": "The terms 'large language models' and 'reinforcement learning from human feedback' do not specifically relate to enhancing the performance or adaptability of LLM-based systems as defined."}]
UsingChatGPTtowritepatientclinicletters	Using ChatGPT to write patient clinic letters	2023-03-07	["Objectives: This study aims to evaluate the readability, factual correctness, and humanness of clinical letters generated by ChatGPT, focusing on skin cancer communication. Materials and Methods: A series of clinical communication scenarios were created to simulate clinician input into ChatGPT, which was instructed to generate letters at a reading level suitable for patients aged 11–12 years. The readability of the generated letters was assessed using established formulae, while two independent clinicians evaluated the factual correctness and humanness using a Likert scale. Statistical analyses, including generalized linear models, were employed to assess the impact of various factors on the outcomes. Results: The mean readability age of the letters was determined to be at a USA ninth-grade level, indicating an average difficulty. The overall median correctness score was 7, and the median humanness score was also 7, with high inter-rater reliability observed. Statistical analyses revealed significant differences in correctness and humanness across different cancer types, with malignant melanoma showing lower scores compared to basal cell carcinoma. Suggestion: The findings suggest that while ChatGPT can generate clinically relevant letters, careful regulation and monitoring are essential to mitigate potential risks associated with inaccuracies in patient communication. Contribution: This pilot assessment demonstrates the feasibility of using AI to produce clinical letters that maintain a high standard of correctness and readability, comparable to human-generated letters. Conclusion: The integration of AI-generated clinical letters into healthcare communication presents opportunities for improved efficiency and patient satisfaction, but necessitates a human-in-the-loop approach to ensure safety and quality in patient care. Further research is warranted to explore the effectiveness of AI-generated letters in real-world settings and to evaluate the performance of various AI systems in clinical applications."]	["ChatGPT", "readability assessment formulae", "Likert scale", "generalized linear models", "human-in-the-loop approach"]		[]
UsingGenerativeArtificialIntelligenceinHealthEconomics	Using Generative Artificial Intelligence in Health Economics and Outcomes Research: A Primer on Techniques and Breakthroughs	2025-04-29	["The emergence of generative artificial intelligence (GenAI) offers the potential to enhance health economics and outcomes research (HEOR) by streamlining traditionally time-consuming and labour-intensive tasks, such as literature reviews, data extraction, and economic modelling. To effectively navigate this evolving landscape, health economists need a foundational understanding of how GenAI can complement their work. This primer aims to introduce health economists to the essentials of using GenAI tools, particularly large language models (LLMs), in HEOR projects. For health economists new to GenAI technologies, chatbot interfaces like ChatGPT offer an accessible way to explore the potential of LLMs. For more complex projects, knowledge of application programming interfaces (APIs), which provide scalability and integration capabilities, and prompt engineering strategies, such as few-shot and chain-of-thought prompting, is necessary to ensure accurate and efficient data analysis, enhance model performance, and tailor outputs to specific HEOR needs. Retrieval-augmented generation (RAG) can further improve LLM performance by incorporating current external information. LLMs have significant potential in many common HEOR tasks, such as summarising medical literature, extracting structured data, drafting report sections, generating statistical code, answering specific questions, and reviewing materials to enhance quality. However, health economists must also be aware of ongoing limitations and challenges, such as the propensity of LLMs to produce inaccurate information (‘hallucinate’), security concerns, issues with reproducibility, and the risk of bias. Implementing LLMs in HEOR requires robust security protocols to handle sensitive data in compliance with the European Union’s General Data Protection Regulation (GDPR) and the United States’ Health Insurance Portability and Accountability Act (HIPAA). Deployment options such as local hosting, secure API use, or cloud-hosted open-source models offer varying levels of control and cost, each with unique trade-offs in security, accessibility, and technical demands. Reproducibility and transparency also pose unique challenges. To ensure the credibility of LLM-generated content, explicit declarations of the model version, prompting techniques, and benchmarks against established standards are recommended. Given the ‘black box’ nature of prompting techniques, and benchmarks against established standards are recommended. Given the ‘black box’ nature of LLMs, a clear reporting structure is essential to maintain transparency and validate outputs, enabling stakeholders to assess the reliability and accuracy of LLM-generated HEOR analyses. The ethical implications of using artificial intelligence (AI) in HEOR, including LLMs, are complex and multifaceted, requiring careful assessment of each use case to determine the necessary level of ethical scrutiny and transparency. Health economists must balance the potential benefits of AI adoption against the risks of maintaining current practices, while also considering issues such as accountability, bias, intellectual property, and the broader impact on the healthcare system. As LLMs and AI technologies advance, their potential role in HEOR will become increasingly evident. Key areas of promise include creating dynamic, continuously updated HEOR HEOR will become increasingly evident. Key areas of promise include creating dynamic, continuously updated HEOR materials, providing patients with more accessible information, and enhancing analytics for faster access to medicines. To maximise these benefits, health economists must understand and address challenges such as data ownership and bias. The coming years will be critical for establishing best practices for GenAI in HEOR. This primer encourages health economists to adopt GenAI responsibly, balancing innovation with scientific rigor and ethical integrity to improve healthcare insights and decision-making. Extended author information available on the last page of the article 502 T. Reason et al. Key Points for Decision Makers This primer introduces health economists to the essentials of using generative artificial intelligence (GenAI) tools, particularly large language models (LLMs), and their potential to streamline labour- intensive health economics and outcomes research (HEOR) tasks such as literature reviews, data extraction, and economic modelling. While chatbot interfaces provide an accessible entry point, more advanced use requires familiarity with application programming interfaces (APIs), prompt engineering techniques, and retrieval-augmented generation to enhance accuracy and relevance. To effectively use LLMs in HEOR, health economists must understand their limitations – including risks such as hallucinations, security concerns, reproducibility challenges, and bias—and adopt best practices such as transparency, robust documentation, and secure deployment in compliance with regulatory standards. as transparency, robust documentation, and secure deployment in compliance with regulatory standards. As artificial intelligence adoption in HEOR grows, developing knowledge and expertise in LLMs will allow health economists to leverage their benefits responsibly while ensuring scientific rigor, ethical integrity, and compliance with regulatory standards. 1 Introduction The emergence of artificial intelligence (AI) technologies has the potential to enhance key aspects of health economics and outcomes research (HEOR) by improving efficiency and streamlining certain tasks [1 –6]. Generative artificial intelligence (GenAI), in particular, offers promising applications such as synthesising and analysing evidence, supporting clinical trial design, analysing trial data, and assisting with aspects of economic modelling [2 , 3, 5, 6]. However, while these advancements highlight the technology’s potential, their practical implementation 6]. However, while these advancements highlight the technology’s potential, their practical implementation in HEOR remains in the early stages, requiring further refinement and validation before their use in HEOR is commonplace. To navigate this evolving landscape, it is essential for health economists to develop a foundational understanding of GenAI technologies and how these tools can complement their work. This primer is designed to introduce health economists, especially those with little or no experience with GenAI, to the basics of using these tools, particularly large language models (LLMs), in HEOR projects. After reading this primer, a reader should:"]	["large language models (LLMs)", "chatbot interfaces", "application programming interfaces (APIs)", "prompt engineering strategies", "few-shot prompting", "chain-of-thought prompting", "retrieval-augmented generation (RAG)", "local hosting", "secure API use", "cloud-hosted open-source models"]	Prompt Engineering, Retrieval-Augmented Generation, Agent and Multi-Agent, Agentic AI	[{"category": ["Prompt Engineering"], "rationale": "Techniques like few-shot prompting and chain-of-thought prompting are directly related to optimizing query formulation and task-specific responses."}, {"category": ["Retrieval-Augmented Generation"], "rationale": "Retrieval-augmented generation (RAG) enhances LLM outputs by integrating external knowledge retrieval with LLM generation."}, {"category": ["Prompt Engineering"], "rationale": "Prompt engineering strategies are essential for refining instructions and improving the performance of LLMs."}, {"category": ["Retrieval-Augmented Generation"], "rationale": "The mention of embedding search and information retrieval indicates the use of external knowledge to enhance LLM outputs."}, {"category": ["Agent and Multi-Agent"], "rationale": "Chatbot interfaces can involve multiple agents interacting to provide responses, fitting the multi-agent framework."}, {"category": ["Agentic AI"], "rationale": "Secure API use and local hosting can facilitate the deployment of autonomous agents for various tasks."}]
Usinglargelanguagemodeltoguidepatientstocreateefficientandcomprehensiveclinicalcaremessage	Using large language model to guide patients to create efficient and comprehensive clinical care message	2024-05-30	["Objective: This study aims to investigate the feasibility of using Large Language Models (LLMs) to engage with patients at the time they are drafting a question to their healthcare providers, and generate pertinent follow-up questions that the patient can answer before sending their message, with the goal of ensuring that their healthcare provider receives all the information they need to safely and accurately answer the patient’s question, eliminating back-and-forth messaging, and the associated delays and frustrations. Methods: We collected a dataset of patient messages sent between January 1, 2022 to March 7, 2023 at Vanderbilt University Medical Center. Two internal medicine physicians identified 7 common scenarios. We used 3 LLMs to generate follow-up questions: (1) Comprehensive LLM Artificial Intelligence Responder (CLAIR): a locally fine-tuned LLM, (2) GPT4 with a simple prompt, and (3) GPT4 with a complex prompt. Five physicians rated them with the actual follow-ups written by healthcare providers on clarity, completeness, conciseness, and utility. Results: For five scenarios, our CLAIR model had the best performance. The GPT4 model received higher scores for utility and completeness but lower scores for clarity and conciseness. CLAIR generated follow-up questions with similar clarity and conciseness as the actual follow-ups written by healthcare providers, with higher utility than healthcare providers and GPT4, and lower completeness than GPT4, but better than healthcare providers. Conclusion: LLMs can generate follow-up patient messages designed to clarify a medical question that compares favorably to those generated by healthcare providers."]	["Large Language Models (LLMs)", "Comprehensive LLM Artificial Intelligence Responder (CLAIR)", "GPT-4", "locally fine-tuned LLM"]	Prompt Engineering, Agent and Multi-Agent, Fine-Tuning	[{"category": ["Prompt Engineering"], "rationale": "The term 'Large Language Models (LLMs)' refers to the foundational technology but does not specify enhancements or adaptations."}, {"category": ["Agent and Multi-Agent"], "rationale": "Comprehensive LLM Artificial Intelligence Responder (CLAIR) suggests a system that may involve multiple agents working together."}, {"category": ["Prompt Engineering"], "rationale": "GPT-4 is a model name and does not indicate any specific enhancements or adaptations related to LLMs."}, {"category": ["Fine-Tuning"], "rationale": "Locally fine-tuned LLM indicates a process of adjusting the model's parameters to improve performance in specific contexts."}]
UtilityofChatGPTinclinicalpractice	Utility of ChatGPT in Clinical Practice	2023-06-28	["ChatGPT is recei ving increasing attention and has a variety of application scenarios in clinical practice. In clinical decision support, ChatGPT has been used to generate accurate differential diagnosis lists, support clinical decision-making, optimize clinical decision support, and provide insights for cancer screening decisions. In addition, ChatGPT has been used for intelligent question-answering to provide reliable information about diseases and medical queries. In terms of medical documentation, ChatGPT has proven effective in generating patient clinical letters, radiology reports, medical notes, and dischar ge summaries, impro ving efficienc y and accurac y for health care providers. Future research directions include real-time monitoring and predicti ve analytics, precision medicine and personalized treatment, the role of ChatGPT in telemedicine and remote health care, and integration with existing health care systems. Overall, ChatGPT is a valuable tool that complements the expertise of health care providers and impro ves clinical decision-making and patient care. However, ChatGPT is a double-edged sword. We need to carefully consider and study the benef its and potential dangers of ChatGPT . In this viewpoint, we discuss recent advances in ChatGPT research in clinical practice and suggest possible risks and challenges of using ChatGPT in clinical practice. It will help guide and support future artificial intelligence research similar to ChatGPT in health. (J Med Internet Res 2023;25:e48568) doi: 10.2196/48568 KEYW ORDS ChatGPT ; artificial intelligence; large language models; clinical practice; large language model; natural language processing; NLP; doctor -patient; patient-ph ysician; communication; challenges; barriers; recommendations; guidance; guidelines; best practices; risks"]	["natural language processing", "predictive analytics", "telemedicine", "integration with existing health care systems"]	Retrieval-Augmented Generation	[{"category": ["Retrieval-Augmented Generation"], "rationale": "Integration with existing health care systems suggests the use of external knowledge to enhance LLM outputs."}]
ValidityofthelargelanguagemodelChatGPT(	Validity of the large language model ChatGPT (GPT4) as a patient information source in otolaryngology by a variety of doctors in a tertiary otorhinolaryngology department	2023-09-11	["Objectives: This study aimed to evaluate the validity of the large language model ChatGPT (GPT4) as a source of patient information in otolaryngology, assessed by a variety of doctors in a tertiary otorhinolaryngology department. Materials and Methods: The evaluation involved assessing the accuracy, relevance, and depth of information provided by ChatGPT regarding common otolaryngologic conditions, including otitis media, hearing impairment, and vertigo, among others. A questionnaire was distributed to 13 physicians with varying levels of experience, who rated the chatbot's responses on a Likert scale. Additionally, ChatGPT was asked to evaluate its own responses. Results: The overall mean score for the chatbot's responses was 3.41 (SD = 1.02), with the highest score in relevance (3.71, SD = 0.78) and the lowest in depth (3.00, SD = 0.87). The physicians with more than 10 years of experience rated the chatbot higher (mean = 3.68, SD = 0.92) compared to those with less experience (mean = 3.22, SD = 0.88), although this difference was not statistically significant. Specific conditions such as vertigo received lower ratings, indicating gaps in critical information. Suggestion: The findings suggest that while ChatGPT can provide relevant and accurate information, improvements are necessary, particularly in the depth of responses and addressing complex medical queries. Contribution: This study highlights the potential of AI tools like ChatGPT in healthcare, emphasizing the need for ongoing evaluation and refinement to enhance their utility in patient education. Conclusion: ChatGPT shows promise as a patient information source in otolaryngology, but further development is required to improve response depth and mitigate biases, ensuring safe and effective patient care."]	["large language model", "AI tools", "self-evaluation"]		[{"category": [], "rationale": "The terms provided do not specifically relate to enhancing the performance or adaptability of LLM-based systems."}]
WhataretheapplicationsofChatGPTinhealthcareGainorloss	What are the applications of ChatGPT in healthcare: gain or loss?	2024-01-21	["Objectives: This article explores the applications of ChatGPT in healthcare, assessing both its advantages and disadvantages. Materials and Methods: A comprehensive review of the capabilities of ChatGPT, a large language model developed by OpenAI, is presented, focusing on its potential roles in personalized care, availability, efficiency, cost reduction, patient education, communication, diagnosis, medical education, mental health support, health monitoring, language assistance, and health screening. Results: The findings indicate that ChatGPT can enhance healthcare delivery by providing personalized information, improving communication between patients and providers, and assisting in medical education. However, limitations such as limited knowledge, inability to understand context, potential biases, privacy concerns, and lack of emotional intelligence are also highlighted. Suggestions: To maximize the benefits of ChatGPT while minimizing risks, it is recommended that healthcare providers use the technology for informational purposes only, verify information with qualified professionals, and ensure patient privacy. Contribution: This perspective contributes to the ongoing discourse on the integration of artificial intelligence in healthcare, emphasizing the need for guidelines and regulations to ensure ethical and responsible use. Conclusion: The integration of ChatGPT in healthcare is inevitable, and with appropriate implementation, it has the potential to drive innovation and improve patient outcomes. However, awareness of its limitations and adherence to ethical practices are crucial for its successful application."]	["large language model", "personalized care", "health monitoring", "language assistance"]	Prompt Engineering, Retrieval-Augmented Generation	[{"category": ["Prompt Engineering"], "rationale": "The term 'large language model' suggests the use of advanced prompting techniques to optimize interactions with the model."}, {"category": ["Retrieval-Augmented Generation"], "rationale": "'Personalized care' implies the integration of external knowledge to tailor responses to individual patient needs."}, {"category": ["Retrieval-Augmented Generation"], "rationale": "'Health monitoring' indicates the potential use of external data sources to enhance the accuracy and relevance of health-related outputs."}, {"category": ["Prompt Engineering"], "rationale": "'Language assistance' can involve refining prompts to improve the quality of language-related tasks performed by the model."}]
Zeroshotlearningtoextractassessmentcriteriaandmedicalservicesfromthepreventivehealthcare	Zero-shot learning to extract assessment criteria and medical services from the preventive healthcare guidelines using large language models	2024-06-03	["Objectives: The integration of these preventive guidelines with Electronic Health Records (EHRs) systems, coupled with the generation of per- sonalized preventive care recommendations, holds significant potential for improving healthcare outcomes. Our study investigates the feasibil - ity of using Large Language Models (LLMs) to automate the assessment criteria and risk factors from the guidelines for future analysis against medical records in EHR. Materials and Methods: We annotated the criteria, risk factors, and preventive medical services described in the adult guidelines published by United States Preventive Services Taskforce and evaluated 3 state-of-the-art LLMs on extracting information in these categories from the guide - lines automatically. lines automatically. Results: We included 24 guidelines in this study. The LLMs can automate the extraction of all criteria, risk factors, and medical services from 9 guidelines. All 3 LLMs perform well on extracting information regarding the demographic criteria or risk factors. Some LLMs perform better on extracting the social determinants of health, family history, and preventive counseling services than the others. Discussion: While LLMs demonstrate the capability to handle lengthy preventive care guidelines, several challenges persist, including constraints related to the maximum length of input tokens and the tendency to generate content rather than adhering strictly to the original input. Moreover, the utilization of LLMs in real-world clinical settings necessitates careful ethical consideration. It is imperative that healthcare professionals meticulously validate the extracted information to mitigate biases, ensure completeness, and maintain accuracy. Conclusion: We developed a data structure to store the annotated preventive guidelines and make it publicly available. Employing state-of-the- art LLMs to extract preventive care criteria, risk factors, and preventive care services paves the way for the future integration of these guidelines into the EHR."]	["Large Language Models (LLMs)", "Electronic Health Records (EHRs)", "data structure"]		[]
